# Effect modification by sex of genetic associations of vitamin C related metabolites in the Canadian Longitudinal Study on Aging

**DOI:** 10.1101/2024.04.03.24305226

**Authors:** Rebecca Lelievre, Mohan Rakesh, Pirro G Hysi, Julian Little, Ellen E Freeman, Marie-Hélène Roy-Gagnon

## Abstract

Vitamin C is an essential dietary factor. There have been observed sex differences in serum vitamin C concentrations but the reason for this is not fully known. To understand how environmental factors like vitamin C intake interact with molecular processes, levels of metabolites can be used. Two metabolites associated with vitamin C are O-methylascorbate and ascorbic acid 2 sulfate. Past research has found there are genetic factors that influence these metabolite levels. Here, we aimed to investigate if there is effect modification by sex of these gene-metabolite associations and characterize the biological function of these interactions. We included individuals of European descent from the Canadian Longitudinal Study on Aging with available genetic and metabolic data (n= 9004). We conducted a genome wide association study with and without a sex interaction using mixed linear models. We also investigated the biological function of the important gene-sex interactions found for each metabolite. Two genome-wide statistically significant (p-value < 5×10^-8^) interaction effects and several suggestive (p-value < 10^-5^) interaction effects were found. The suggestive interaction associations were mapped to several genes including *HSD11B2*, which is associated with sex hormones and *AGRP* that helps initiate hunger drive. By understanding the genetic factors that impact metabolites associated with vitamin C, we better understand its function in disease risk. In addition, highlighting genetic markers and genes whose effects are modified by sex can help to understand the mechanisms behind sex differences in vitamin C levels and guide further research.

## Supplemental Tables for "Effect modification by sex of genetic associations of vitamin C related metabolites in the Canadian Longitudinal Study on Aging"

### Sheet: List of Tables
List of Tables	Description
Table S1	List of suggestive (1e-5) variants and p-value for pooled sex o-methylascorbate GWAS.
Table S2	List of suggestive (1e-5) variants and p-value for pooled sex ascorbic acid 2 sulfate GWAS.
Table S3	List of suggestive (1e-5) variants and p-value for interaction o-methylascorbate GWAS.
Table S4	List of suggestive (1e-5) variants and p-value for interaction ascorbic acid 2 sulfate GWAS.
Table S5	List of Mapped Genes to O-Methylascorbate using the FUMA software
Table S6	Expression levels of the genes mapped to O-methylascorbate levels in different tissues using FUMA.
Table S7	Functional gene sets related to the genes mapped to O-methylascorbate levels using FUMA.
Table S8	List of Mapped Genes to ascorbic acid 2 sulfate using the FUMA software.
Table S9	Expression levels of the genes mapped to ascorbic acid 2 sulfate levels in different tissues using FUMA.
Table S10	Functional gene sets related to the genes mapped to ascorbic acid 2 sulfate levels using FUMA.
Table S11	List of lead variants of O-methylascorbate gene-sex GWAS provided by FUMA.
Table S12	List of lead variants of ascorbic acid 2 sulfate gene-sex GWAS provided by FUMA.
Table S13	List of Mapped Genes to O-methylascorbate gene-sex interaction regions using FUMA.
Table S14	Expression levels of the genes mapped to O-methylascorbate gene-sex interaction regions in different tissues using FUMA.
Table S15	List of Mapped Genes to ascorbic acid 2 sulfate gene-sex interaction regions using FUMA.
Table S16	Expression levels of the genes mapped to ascorbic acid 2 sulfate gene-sex interaction regions in different tissues using FUMA.
Table S17	Functional gene sets related to the genes mapped to O-methylascorbate gene-sex interactions regions using FUMA.
Table S18	Functional gene sets related to the genes mapped to ascorbic acid 2 sulfate gene-sex interactions regions using FUMA.

### Sheet: Table S1
Table S1. List of suggestive (1e-5) SNPs and p-value for overall o-methylascorbate GWAS.
CHR	SNP	POS	A1	A2	N	AF1	BETA	SE	P
1	chr1:148463834:A:C	148463834	C	A	8575	0.00530612	0.503529	0.0990033	3.65737e-07
1	chr1:185949368:G:A	185949368	A	G	8881	0.00968359	-0.335312	0.0719245	3.13147e-06
1	chr1:216904465:C:A	216904465	A	C	8893	0.059485	-0.138147	0.0298316	3.64117e-06
2	chr2:29644733:A:C	29644733	C	A	8882	0.0372664	-0.163979	0.0370118	9.40323e-06
2	chr2:29655859:A:T	29655859	T	A	8901	0.0310639	-0.18265	0.0405646	6.70994e-06
2	chr2:29656951:T:C	29656951	C	T	8901	0.0311201	-0.180138	0.0405327	8.81976e-06
2	chr2:29657341:C:T	29657341	T	C	8901	0.0311201	-0.180138	0.0405327	8.81976e-06
2	chr2:29658011:C:T	29658011	T	C	8890	0.0303712	-0.189094	0.0410803	4.16384e-06
2	chr2:29661950:G:A	29661950	A	G	8877	0.0301341	-0.185581	0.0412581	6.85805e-06
2	chr2:29662748:C:T	29662748	T	C	8879	0.0301836	-0.184524	0.0412233	7.59846e-06
2	chr2:29668280:C:T	29668280	T	C	8902	0.0282521	-0.188669	0.0424275	8.71356e-06
2	chr2:29668965:C:T	29668965	T	C	8895	0.027656	-0.191532	0.0429465	8.20474e-06
2	chr2:29671736:T:C	29671736	C	T	8879	0.030803	-0.187665	0.0407659	4.15508e-06
2	chr2:29682471:C:T	29682471	T	C	8877	0.03081	-0.187443	0.0407663	4.26591e-06
2	chr2:29704576:G:T	29704576	T	G	8890	0.0262655	-0.19582	0.0441785	9.31557e-06
2	chr2:29708099:G:A	29708099	A	G	8893	0.0281682	-0.188889	0.0425058	8.8365e-06
2	chr2:29709220:T:G	29709220	G	T	8888	0.0312781	-0.192708	0.0405376	1.99622e-06
2	chr2:29709701:T:C	29709701	C	T	8891	0.0280058	-0.189368	0.0427105	9.26077e-06
2	chr2:29722688:C:T	29722688	T	C	8890	0.0275028	-0.195123	0.0430659	5.87597e-06
2	chr2:29734208:C:T	29734208	T	C	8887	0.0270057	-0.193272	0.0435287	8.99183e-06
2	chr2:29746524:A:G	29746524	G	A	8876	0.0271519	-0.193316	0.043447	8.60815e-06
2	chr2:29750915:C:T	29750915	T	C	8886	0.0267274	-0.203287	0.0437341	3.34777e-06
2	chr2:57212734:G:C	57212734	C	G	8867	0.0217097	-0.223874	0.0479321	3.00248e-06
3	chr3:37355300:T:A	37355300	A	T	8852	0.0970402	0.110746	0.0240181	4.00902e-06
3	chr3:128201859:A:C	128201859	C	A	8847	0.0134509	0.283757	0.0614796	3.92217e-06
3	chr3:128231412:G:GTAACTCT	128231412	GTAACTCT	G	8850	0.0135028	0.281474	0.061356	4.48469e-06
4	chr4:5640885:C:G	5640885	G	C	8626	0.0761071	0.119725	0.0269581	8.94874e-06
4	chr4:88391891:C:T	88391891	T	C	8865	0.233785	0.0756622	0.0167778	6.49336e-06
5	chr5:3501414:T:A	3501414	A	T	8825	0.494278	0.0621694	0.0140591	9.77936e-06
5	chr5:3501425:G:A	3501425	A	G	8825	0.494278	0.0621694	0.0140591	9.77936e-06
5	chr5:3523017:C:T	3523017	T	C	8888	0.505063	-0.0628352	0.0140035	7.22023e-06
5	chr5:3524790:A:C	3524790	C	A	8890	0.505793	-0.0622853	0.0139934	8.54475e-06
5	chr5:3525326:A:G	3525326	G	A	8888	0.505794	-0.0620598	0.0139997	9.2956e-06
5	chr5:3529546:T:C	3529546	C	T	8895	0.505902	-0.061992	0.0139905	9.37887e-06
5	chr5:3529869:C:T	3529869	T	C	8907	0.506063	-0.0623998	0.0139795	8.05709e-06
5	chr5:3530360:A:G	3530360	G	A	8897	0.505901	-0.0619902	0.0139905	9.38449e-06
5	chr5:3530361:A:C	3530361	C	A	8906	0.506288	-0.0623376	0.0139797	8.22838e-06
5	chr5:139151542:T:C	139151542	C	T	8905	0.0370578	-0.16495	0.0371728	9.10591e-06
5	chr5:139163527:G:A	139163527	A	G	8907	0.0372741	-0.164462	0.0370738	9.16156e-06
5	chr5:139170250:C:A	139170250	A	C	8907	0.0372741	-0.164562	0.0370738	9.0475e-06
5	chr5:139201866:G:A	139201866	A	G	8899	0.0367457	-0.1717	0.0373203	4.21059e-06
5	chr5:139205800:A:G	139205800	G	A	8891	0.036835	-0.171784	0.0372964	4.10648e-06
5	chr5:139215809:A:C	139215809	C	A	8894	0.0362042	-0.180508	0.037571	1.55178e-06
5	chr5:139220909:G:A	139220909	A	G	8893	0.0360396	-0.177872	0.0376501	2.30878e-06
5	chr5:177361621:A:C	177361621	C	A	8782	0.340469	0.0690739	0.0150505	4.44349e-06
5	chr5:177365490:A:G	177365490	G	A	8786	0.339688	0.0675636	0.015071	7.3593e-06
5	chr5:177365556:T:C	177365556	C	T	8785	0.338589	0.0717257	0.0150792	1.96881e-06
5	chr5:177365742:G:A	177365742	A	G	8837	0.270227	0.0707784	0.0159742	9.38818e-06
5	chr5:177367190:G:A	177367190	A	G	8737	0.351837	0.0663614	0.0149983	9.66241e-06
5	chr5:177371305:G:A	177371305	A	G	8904	0.270272	0.0709827	0.0159358	8.41772e-06
6	chr6:150091067:T:C	150091067	C	T	8486	0.0950978	0.11277	0.0247883	5.38222e-06
7	chr7:38769390:G:A	38769390	A	G	8885	0.900113	-0.119513	0.0236759	4.46714e-07
7	chr7:38825594:C:T	38825594	T	C	8863	0.900542	-0.112502	0.0237867	2.24939e-06
7	chr7:38827133:A:T	38827133	T	A	8861	0.900632	-0.111608	0.0237969	2.73161e-06
7	chr7:38828311:CA:C	38828311	C	CA	8851	0.898543	-0.111337	0.0235966	2.37782e-06
7	chr7:38851690:A:C	38851690	C	A	8840	0.896437	-0.105455	0.0233776	6.45461e-06
7	chr7:38868309:C:A	38868309	A	C	8838	0.896583	-0.104965	0.0233913	7.21154e-06
7	chr7:38874334:A:G	38874334	G	A	8842	0.896686	-0.109488	0.023392	2.86087e-06
7	chr7:38895799:C:T	38895799	T	C	8858	0.896534	-0.107874	0.0233623	3.88503e-06
7	chr7:38898378:A:G	38898378	G	A	8860	0.896896	-0.109117	0.0234011	3.1176e-06
7	chr7:38898454:A:G	38898454	G	A	8860	0.896896	-0.109117	0.0234011	3.1176e-06
7	chr7:38898994:C:T	38898994	T	C	8860	0.896896	-0.109117	0.0234011	3.1176e-06
7	chr7:38903950:A:C	38903950	C	A	8856	0.897075	-0.108174	0.0234054	3.80485e-06
7	chr7:38904046:C:T	38904046	T	C	8856	0.89685	-0.107161	0.0233888	4.61158e-06
7	chr7:38913487:C:G	38913487	G	C	8839	0.897104	-0.106971	0.0234284	4.97471e-06
7	chr7:38926596:TA:T	38926596	T	TA	8580	0.0888695	0.11994	0.0254603	2.46652e-06
7	chr7:113702070:G:A	113702070	A	G	8905	0.983156	-0.250116	0.0548127	5.04045e-06
8	chr8:3237574:AT:A	3237574	A	AT	8894	0.163481	0.0845825	0.0189806	8.34051e-06
10	chr10:116969286:C:G	116969286	G	C	8889	0.0110249	-0.315879	0.0678687	3.25142e-06
10	chr10:122365153:T:C	122365153	C	T	8877	0.0571139	-0.135976	0.0301692	6.57138e-06
11	chr11:81462848:G:A	81462848	A	G	8909	0.0230666	0.207285	0.0467512	9.25949e-06
11	chr11:116025015:G:A	116025015	A	G	8817	0.0272769	-0.195191	0.0434957	7.20338e-06
12	chr12:22849848:A:C	22849848	C	A	8906	0.0398046	0.159716	0.0360224	9.2591e-06
12	chr12:118064662:A:G	118064662	G	A	8844	0.177069	-0.0822603	0.0186139	9.902e-06
12	chr12:118064870:A:G	118064870	G	A	8901	0.179306	-0.0822787	0.0184319	8.04663e-06
14	chr14:51357163:C:G	51357163	G	C	8821	0.0730643	0.121733	0.0270972	7.04063e-06
14	chr14:78170839:G:C	78170839	C	G	8647	0.195386	0.0796119	0.0179837	9.55989e-06
14	chr14:88468842:T:C	88468842	C	T	8909	0.0168369	0.243951	0.0548154	8.57067e-06
16	chr16:10693337:C:T	10693337	T	C	8848	0.00977622	0.324706	0.0717305	5.98989e-06
16	chr16:11783568:G:A	11783568	A	G	8735	0.981511	0.249705	0.0524374	1.91712e-06
17	chr17:899017:G:C	899017	C	G	8671	0.620459	-0.0709687	0.0146664	1.30591e-06
17	chr17:900770:A:G	900770	G	A	8891	0.623439	-0.0739933	0.014535	3.56749e-07
17	chr17:901308:T:C	901308	C	T	8826	0.659075	-0.0802385	0.0148905	7.10241e-08
19	chr19:6278205:T:C	6278205	C	T	8832	0.0131907	0.283754	0.061578	4.06485e-06
20	chr20:13494123:G:A	13494123	A	G	8907	0.0103851	0.320515	0.0694308	3.906e-06
20	chr20:62670503:G:A	62670503	A	G	8455	0.07055	-0.134682	0.0282437	1.85542e-06
21	chr21:22416907:G:A	22416907	A	G	8902	0.0108964	-0.305494	0.0675055	6.02612e-06
22	chr22:19745162:C:T	19745162	T	C	8904	0.0293688	-0.186888	0.0418468	7.96896e-06
22	chr22:19809211:G:A	19809211	A	G	8677	0.16538	-0.0882029	0.0192421	4.56502e-06
22	chr22:19818192:G:A	19818192	A	G	8855	0.0103331	0.325718	0.0694166	2.70246e-06
22	chr22:19822762:G:A	19822762	A	G	8749	0.15859	0.0906037	0.0195299	3.4971e-06
22	chr22:19823010:C:T	19823010	T	C	8748	0.158436	0.0918465	0.0195598	2.65715e-06
22	chr22:19827686:T:G	19827686	G	T	8909	0.162196	0.0962361	0.0191743	5.19331e-07
22	chr22:19829842:G:T	19829842	T	G	8897	0.161628	0.0926219	0.0192253	1.45209e-06
22	chr22:19831221:G:A	19831221	A	G	8888	0.163535	0.0922284	0.0191377	1.44143e-06
22	chr22:19832932:C:T	19832932	T	C	8887	0.161247	0.0943836	0.019259	9.54752e-07
22	chr22:19834649:TTAAG:T	19834649	T	TTAAG	8888	0.161172	0.0938665	0.0192603	1.09602e-06
22	chr22:19837186:T:C	19837186	C	T	8888	0.161172	0.0940511	0.0192602	1.0439e-06
22	chr22:19852673:C:G	19852673	G	C	8792	0.209679	0.0891512	0.0175758	3.92863e-07
22	chr22:19866608:AC:A	19866608	A	AC	8799	0.00971701	0.353804	0.0717026	8.04284e-07
22	chr22:19868949:G:A	19868949	A	G	8757	0.109455	0.12281	0.0229612	8.86461e-08
22	chr22:19870544:A:G	19870544	G	A	8905	0.916227	0.112752	0.0255008	9.80077e-06
22	chr22:19871558:G:T	19871558	T	G	8905	0.0254913	-0.258087	0.0442218	5.34099e-09
22	chr22:19886083:C:T	19886083	T	C	8902	0.0220737	-0.327824	0.0481576	9.94405e-12
22	chr22:19886686:T:C	19886686	C	T	8705	0.0831706	0.205117	0.0254823	8.32168e-16
22	chr22:19886962:G:A	19886962	A	G	8813	0.0451606	0.170929	0.0338523	4.43519e-07
22	chr22:19890839:T:C	19890839	C	T	8871	0.291173	0.116519	0.0154429	4.5183e-14
22	chr22:19890991:G:A	19890991	A	G	8845	0.290107	0.116936	0.0154663	4.00999e-14
22	chr22:19891229:A:T	19891229	T	A	8842	0.290262	0.116382	0.015465	5.251e-14
22	chr22:19892114:A:G	19892114	G	A	8837	0.290031	0.11505	0.0154928	1.11921e-13
22	chr22:19892817:G:A	19892817	A	G	8827	0.0847966	0.227531	0.0250533	1.0673e-19
22	chr22:19897134:C:T	19897134	T	C	8860	0.0889955	0.230779	0.0245307	5.06811e-21
22	chr22:19898920:G:A	19898920	A	G	8897	0.0522648	-0.181993	0.0317492	9.91365e-09
22	chr22:19899827:A:T	19899827	T	A	8867	0.0890944	0.230683	0.0245295	5.23781e-21
22	chr22:19899853:A:G	19899853	G	A	8901	0.052466	-0.184296	0.0316895	6.03846e-09
22	chr22:19901338:A:G	19901338	G	A	8891	0.0114723	0.390184	0.0655248	2.60469e-09
22	chr22:19901900:G:A	19901900	A	G	8702	0.471443	0.0736028	0.0142317	2.3193e-07
22	chr22:19901968:G:A	19901968	A	G	8761	0.0712818	-0.237953	0.0275915	6.45739e-18
22	chr22:19902112:A:G	19902112	G	A	8863	0.111418	0.189998	0.0223926	2.16001e-17
22	chr22:19904175:C:T	19904175	T	C	8909	0.0879448	0.233339	0.0245188	1.78762e-21
22	chr22:19904799:G:C	19904799	C	G	8902	0.108009	0.191454	0.0225167	1.85172e-17
22	chr22:19905557:A:G	19905557	G	A	8900	0.108876	0.190358	0.0224629	2.36429e-17
22	chr22:19906500:T:G	19906500	G	T	8904	0.0892296	0.227919	0.0243894	9.18817e-21
22	chr22:19908986:C:A	19908986	A	C	8903	0.0896327	0.229789	0.0243502	3.84068e-21
22	chr22:19911363:C:T	19911363	T	C	8891	0.0900911	0.230468	0.0243207	2.63694e-21
22	chr22:19912363:A:G	19912363	G	A	8900	0.109551	0.189025	0.0223945	3.15497e-17
22	chr22:19912552:A:G	19912552	G	A	8900	0.109551	0.189025	0.0223945	3.15497e-17
22	chr22:19915003:T:C	19915003	C	T	8904	0.0587938	0.232062	0.0297096	5.67343e-15
22	chr22:19918032:C:T	19918032	T	C	8749	0.0537776	0.18774	0.0314756	2.45206e-09
22	chr22:19918847:G:A	19918847	A	G	8893	0.0290678	0.221417	0.0417175	1.11114e-07
22	chr22:19920397:G:T	19920397	T	G	8704	0.157169	0.123678	0.0195813	2.68141e-10
22	chr22:19920454:A:G	19920454	G	A	8803	0.0832671	0.11837	0.0255941	3.74777e-06
22	chr22:19921056:G:A	19921056	A	G	8787	0.0617958	0.250022	0.0293405	1.57653e-17
22	chr22:19921366:G:C	19921366	C	G	8841	0.0310485	0.253223	0.0403612	3.52073e-10
22	chr22:19924308:A:G	19924308	G	A	8808	0.0808924	0.215374	0.0259275	9.83234e-17
22	chr22:19924835:G:A	19924835	A	G	8821	0.0384877	0.199185	0.0366497	5.48491e-08
22	chr22:19925011:A:G	19925011	G	A	8747	0.0572196	-0.193315	0.0306415	2.81019e-10
22	chr22:19925060:G:A	19925060	A	G	8689	0.0313615	0.22804	0.0406846	2.08164e-08
22	chr22:19925104:G:A	19925104	A	G	8782	0.0206103	0.23334	0.0495849	2.52803e-06
22	chr22:19925107:G:A	19925107	A	G	8773	0.0210304	0.219806	0.0491547	7.75917e-06
22	chr22:19925570:A:G	19925570	G	A	8636	0.268759	0.206743	0.0160549	6.0481e-38
22	chr22:19925575:A:C	19925575	C	A	8645	0.269346	0.20685	0.0160126	3.56454e-38
22	chr22:19925965:A:G	19925965	G	A	8682	0.546648	0.209794	0.0142167	2.78052e-49
22	chr22:19926203:G:A	19926203	A	G	8790	0.562969	0.272278	0.0140884	3.22144e-83
22	chr22:19926382:T:C	19926382	C	T	8758	0.523293	0.229458	0.0140602	7.15013e-60
22	chr22:19926507:C:T	19926507	T	C	8868	0.0240189	0.298549	0.0457118	6.52852e-11
22	chr22:19926713:C:G	19926713	G	C	8744	0.523387	0.229575	0.0140685	7.30613e-60
22	chr22:19926788:A:C	19926788	C	A	8723	0.328843	0.258441	0.0149249	3.55516e-67
22	chr22:19926985:A:AT	19926985	AT	A	8878	0.064091	0.254217	0.0286862	7.85748e-19
22	chr22:19927331:T:C	19927331	C	T	8901	0.0645995	0.258917	0.0285027	1.04681e-19
22	chr22:19927803:A:G	19927803	G	A	8901	0.565835	0.271813	0.0140009	5.87707e-84
22	chr22:19929295:C:G	19929295	G	C	8734	0.329116	0.257409	0.0149049	7.90222e-67
22	chr22:19929490:C:T	19929490	T	C	8808	0.563862	0.272665	0.0140744	1.30047e-83
22	chr22:19929817:T:TC	19929817	TC	T	8769	0.523093	0.231287	0.0140547	7.56268e-61
22	chr22:19930333:C:T	19930333	T	C	8716	0.139628	0.16582	0.0204525	5.16504e-16
22	chr22:19931710:C:G	19931710	G	C	8889	0.0471369	0.287868	0.0329348	2.31988e-18
22	chr22:19931945:G:A	19931945	A	G	8695	0.13801	0.167528	0.0206034	4.25578e-16
22	chr22:19932078:G:A	19932078	A	G	8722	0.327448	0.259118	0.014961	3.35124e-67
22	chr22:19932836:C:G	19932836	G	C	8745	0.562493	0.272191	0.0141286	1.05006e-82
22	chr22:19933123:C:G	19933123	G	C	8728	0.521712	0.227386	0.0141217	2.47246e-58
22	chr22:19933224:C:T	19933224	T	C	8907	0.0176827	-0.24956	0.0532069	2.72725e-06
22	chr22:19933426:G:A	19933426	A	G	8891	0.0478574	0.286079	0.0326819	2.06924e-18
22	chr22:19933480:T:C	19933480	C	T	8751	0.563764	0.272681	0.0141322	5.90942e-83
22	chr22:19933614:C:T	19933614	T	C	8680	0.133929	0.19798	0.0209091	2.83503e-21
22	chr22:19933855:C:T	19933855	T	C	8751	0.279454	0.212482	0.0156838	8.15267e-42
22	chr22:19933993:CAG:C	19933993	C	CAG	8704	0.0240119	0.232995	0.0461745	4.51244e-07
22	chr22:19934118:G:A	19934118	A	G	8748	0.279664	0.212435	0.0156865	8.77649e-42
22	chr22:19934302:A:G	19934302	G	A	8735	0.473097	0.172685	0.0141981	4.91856e-34
22	chr22:19934455:A:G	19934455	G	A	8738	0.473106	0.173274	0.0141939	2.8316e-34
22	chr22:19934820:T:A	19934820	A	T	8751	0.279397	0.212794	0.015683	6.16569e-42
22	chr22:19934851:C:T	19934851	T	C	8748	0.279492	0.212187	0.0156861	1.08262e-41
22	chr22:19934923:A:G	19934923	G	A	8752	0.563357	0.272945	0.0141268	3.56989e-83
22	chr22:19935020:C:T	19935020	T	C	8885	0.0478334	0.284036	0.0327012	3.76163e-18
22	chr22:19935062:C:T	19935062	T	C	8752	0.279422	0.212639	0.0156828	7.03793e-42
22	chr22:19935630:T:C	19935630	C	T	8730	0.521879	0.228564	0.0141217	6.39679e-59
22	chr22:19935883:T:C	19935883	C	T	8718	0.52145	0.226983	0.0141301	4.58023e-58
22	chr22:19935892:A:G	19935892	G	A	8748	0.563729	0.273815	0.0141346	1.32853e-83
22	chr22:19935918:C:G	19935918	G	C	8749	0.563607	0.273534	0.0141343	1.94005e-83
22	chr22:19936209:G:A	19936209	A	G	8890	0.0472441	0.287531	0.0329017	2.35016e-18
22	chr22:19936605:C:T	19936605	T	C	8841	0.00967085	-0.35225	0.0721226	1.03932e-06
22	chr22:19937015:T:G	19937015	G	T	8725	0.521662	0.227797	0.0141225	1.5676e-58
22	chr22:19937089:G:C	19937089	C	G	8753	0.279447	0.212729	0.0156823	6.46264e-42
22	chr22:19937643:G:A	19937643	A	G	8872	0.0389427	0.250853	0.0363796	5.36958e-12
22	chr22:19937749:C:T	19937749	T	C	8875	0.0240563	0.29495	0.0456644	1.05351e-10
22	chr22:19937891:A:G	19937891	G	A	8824	0.279692	0.210374	0.015607	2.06545e-41
22	chr22:19938481:T:C	19938481	C	T	8826	0.279685	0.210507	0.0156057	1.81135e-41
22	chr22:19938808:G:A	19938808	A	G	8865	0.0470389	0.289217	0.0330047	1.90305e-18
22	chr22:19939623:A:C	19939623	C	A	8730	0.563517	0.274717	0.0141443	4.99039e-84
22	chr22:19940170:G:A	19940170	A	G	8824	0.279918	0.209778	0.0156	3.19399e-41
22	chr22:19940499:G:A	19940499	A	G	8823	0.279893	0.209997	0.0155957	2.51063e-41
22	chr22:19940569:G:A	19940569	A	G	8726	0.562801	0.275721	0.0141452	1.27999e-84
22	chr22:19941361:C:T	19941361	T	C	8831	0.279753	0.209947	0.0155862	2.34789e-41
22	chr22:19941504:C:T	19941504	T	C	8728	0.13852	0.158614	0.0204598	9.01149e-15
22	chr22:19941996:G:A	19941996	A	G	8895	0.0392917	0.254473	0.0361888	2.03863e-12
22	chr22:19942028:A:G	19942028	G	A	8752	0.516168	0.219292	0.0141439	3.24393e-54
22	chr22:19942586:T:C	19942586	C	T	8848	0.282776	0.211885	0.0155004	1.54147e-42
22	chr22:19942598:A:G	19942598	G	A	8847	0.282751	0.211894	0.0155008	1.53635e-42
22	chr22:19942636:C:T	19942636	T	C	8900	0.285112	0.20832	0.0154078	1.18499e-41
22	chr22:19942664:GC:G	19942664	G	GC	8711	0.136092	0.195743	0.020717	3.43971e-21
22	chr22:19943287:T:C	19943287	C	T	8906	0.0391309	0.258413	0.0362296	9.84469e-13
22	chr22:19943573:C:T	19943573	T	C	8752	0.564157	0.275909	0.0141196	4.93132e-85
22	chr22:19943650:A:T	19943650	T	A	8611	0.42527	0.29031	0.0142211	1.25436e-92
22	chr22:19943884:T:C	19943884	C	T	8775	0.276809	0.115309	0.0156966	2.04104e-13
22	chr22:19943901:AG:A	19943901	A	AG	8724	0.563675	0.274758	0.0141349	3.66196e-84
22	chr22:19944145:A:G	19944145	G	A	8754	0.564599	0.276969	0.0141138	9.65439e-86
22	chr22:19944330:C:T	19944330	T	C	8750	0.562743	0.274689	0.0141131	2.23962e-84
22	chr22:19944453:T:C	19944453	C	T	8777	0.276062	0.115391	0.0157145	2.08912e-13
22	chr22:19944572:C:T	19944572	T	C	8838	0.282813	0.209066	0.0155103	2.07288e-41
22	chr22:19945525:T:G	19945525	G	T	8838	0.2827	0.209238	0.0155094	1.76693e-41
22	chr22:19945573:GAA:G	19945573	G	GAA	8838	0.2827	0.209238	0.0155094	1.76693e-41
22	chr22:19945888:C:A	19945888	A	C	8834	0.283903	0.210633	0.0154806	3.67794e-42
22	chr22:19946164:C:T	19946164	T	C	8774	0.275872	0.116038	0.0157238	1.58544e-13
22	chr22:19946255:C:G	19946255	G	C	8695	0.953076	-0.307943	0.0333667	2.73024e-20
22	chr22:19946502:A:G	19946502	G	A	8671	0.719352	-0.114588	0.0157268	3.18856e-13
22	chr22:19946528:T:C	19946528	C	T	8672	0.719384	-0.114536	0.0157262	3.26095e-13
22	chr22:19946947:A:G	19946947	G	A	8663	0.719266	-0.114146	0.015732	3.99737e-13
22	chr22:19947113:G:A	19947113	A	G	8638	0.420873	-0.265563	0.0142788	3.3072e-77
22	chr22:19947347:T:G	19947347	G	T	8835	0.0110922	0.331222	0.067166	8.16444e-07
22	chr22:19947476:T:C	19947476	C	T	8669	0.720671	-0.112647	0.0157635	8.93144e-13
22	chr22:19947548:G:A	19947548	A	G	8832	0.282212	0.209936	0.015518	1.06031e-41
22	chr22:19947625:T:C	19947625	C	T	8897	0.0397887	0.263564	0.0359777	2.37554e-13
22	chr22:19947732:T:TA	19947732	TA	T	8890	0.0244657	0.299129	0.0452722	3.91263e-11
22	chr22:19948084:G:T	19948084	T	G	8731	0.433398	-0.272286	0.0141358	1.11576e-82
22	chr22:19948433:C:T	19948433	T	C	8693	0.953123	-0.306527	0.0333859	4.2584e-20
22	chr22:19948502:G:A	19948502	A	G	8693	0.953123	-0.306527	0.0333859	4.2584e-20
22	chr22:19948686:G:A	19948686	A	G	8809	0.288341	0.208549	0.0154046	9.31291e-42
22	chr22:19948785:C:T	19948785	T	C	8693	0.953123	-0.306527	0.0333859	4.2584e-20
22	chr22:19950115:T:G	19950115	G	T	8904	0.522799	0.213808	0.0139656	6.59615e-53
22	chr22:19951186:C:T	19951186	T	C	8607	0.319217	0.226418	0.0151189	1.05697e-50
22	chr22:19951236:A:G	19951236	G	A	8883	0.0413712	0.276034	0.0352807	5.11948e-15
22	chr22:19951314:A:G	19951314	G	A	8691	0.95317	-0.303858	0.0334495	1.04569e-19
22	chr22:19951830:A:G	19951830	G	A	8727	0.954795	-0.318393	0.0338757	5.51517e-21
22	chr22:19951909:G:A	19951909	A	G	8689	0.421683	-0.293331	0.014082	2.3015e-96
22	chr22:19952116:A:G	19952116	G	A	8668	0.784033	-0.136948	0.0172282	1.87941e-15
22	chr22:19952377:T:C	19952377	C	T	8837	0.0512052	-0.236087	0.0320514	1.75961e-13
22	chr22:19952395:T:A	19952395	A	T	8862	0.0273076	0.341376	0.0431711	2.62573e-15
22	chr22:19952504:G:C	19952504	C	G	8642	0.461988	-0.300164	0.0140187	1.04085e-101
22	chr22:19952659:C:A	19952659	A	C	8356	0.245871	0.201498	0.0166621	1.14754e-33
22	chr22:19953120:T:C	19953120	C	T	8833	0.0210008	0.230617	0.0491533	2.70831e-06
22	chr22:19953138:C:T	19953138	T	C	8747	0.512804	0.264422	0.0140158	2.17075e-79
22	chr22:19953481:A:G	19953481	G	A	8725	0.955415	-0.329418	0.034114	4.61774e-22
22	chr22:19953984:A:G	19953984	G	A	8783	0.515371	0.266435	0.0139823	5.94585e-81
22	chr22:19954180:C:T	19954180	T	C	8904	0.0639039	-0.23432	0.0288634	4.73055e-16
22	chr22:19954251:G:T	19954251	T	G	8770	0.514196	0.267797	0.0139856	1.00657e-81
22	chr22:19955121:C:T	19955121	T	C	8857	0.0090324	-0.338843	0.0740308	4.71581e-06
22	chr22:19955157:C:G	19955157	G	C	8844	0.514756	0.267018	0.0139417	9.22554e-82
22	chr22:19955474:A:G	19955474	G	A	8896	0.516637	0.26569	0.0139035	2.10156e-81
22	chr22:19956621:C:T	19956621	T	C	8880	0.0106419	0.505137	0.067865	9.82361e-14
22	chr22:19956800:G:A	19956800	A	G	8870	0.0271139	0.350991	0.0432851	5.11118e-16
22	chr22:19957037:G:A	19957037	A	G	8785	0.43523	-0.33175	0.0139602	7.86227e-125
22	chr22:19957200:C:T	19957200	T	C	8812	0.527179	0.270252	0.0139988	4.83502e-83
22	chr22:19957654:A:G	19957654	G	A	8803	0.527547	0.273841	0.0140123	4.74581e-85
22	chr22:19959676:CTCT:C	19959676	C	CTCT	8625	0.153159	0.130741	0.0198348	4.35369e-11
22	chr22:19959946:C:T	19959946	T	C	8467	0.451163	-0.402733	0.0139364	1.27151e-183
22	chr22:19960250:C:T	19960250	T	C	8871	0.0444144	0.371509	0.0338974	5.96455e-28
22	chr22:19960419:C:A	19960419	A	C	8901	0.0680261	-0.284842	0.027996	2.57954e-24
22	chr22:19960814:T:C	19960814	C	T	8660	0.396132	0.296082	0.0142531	7.57058e-96
22	chr22:19961340:G:C	19961340	C	G	8677	0.522243	-0.411995	0.0136265	8.24843e-201
22	chr22:19961469:C:T	19961469	T	C	8890	0.0127672	-0.283387	0.0631826	7.28404e-06
22	chr22:19961490:C:T	19961490	T	C	8674	0.518677	-0.418052	0.0136353	1.97387e-206
22	chr22:19961580:G:A	19961580	A	G	8874	0.0276651	0.363018	0.0429558	2.88926e-17
22	chr22:19962121:G:C	19962121	C	G	8762	0.402591	0.305329	0.0141152	9.13272e-104
22	chr22:19962429:A:G	19962429	G	A	8760	0.402797	0.304893	0.0141136	1.6925e-103
22	chr22:19962712:C:T	19962712	T	C	8786	0.516219	-0.418211	0.0135173	3.57975e-210
22	chr22:19962905:A:G	19962905	G	A	8761	0.402694	0.305105	0.0141144	1.25512e-103
22	chr22:19963240:T:G	19963240	G	T	8836	0.404595	0.306766	0.0140281	5.2523e-106
22	chr22:19963684:C:G	19963684	G	C	8836	0.39854	0.301112	0.0140612	9.80536e-102
22	chr22:19963748:G:A	19963748	A	G	8896	0.516805	-0.419037	0.0134208	5.21248e-214
22	chr22:19964374:G:C	19964374	C	G	8621	0.175502	-0.339758	0.0184453	9.13315e-76
22	chr22:19964609:C:T	19964609	T	C	8877	0.238707	0.205742	0.016501	1.1096e-35
22	chr22:19964645:G:A	19964645	A	G	8780	0.416173	0.278275	0.0141346	2.76026e-86
22	chr22:19964701:T:C	19964701	C	T	8907	0.0460312	0.375414	0.0333949	2.54515e-29
22	chr22:19964978:C:T	19964978	T	C	8570	0.312135	-0.229629	0.0153243	9.25731e-51
22	chr22:19965038:G:A	19965038	A	G	8571	0.311807	-0.229059	0.0153218	1.55963e-50
22	chr22:19965536:T:C	19965536	C	T	8187	0.340296	-0.242108	0.0152694	1.28373e-56
22	chr22:19965665:A:C	19965665	C	A	8664	0.428324	0.278268	0.0141927	1.36545e-85
22	chr22:19966309:A:G	19966309	G	A	8828	0.952594	-0.381302	0.0330644	9.09189e-31
22	chr22:19966359:T:C	19966359	C	T	8864	0.16505	0.173275	0.0187707	2.67701e-20
22	chr22:19966376:C:T	19966376	T	C	8873	0.0427702	-0.179392	0.0347658	2.46917e-07
22	chr22:19966935:C:T	19966935	T	C	8836	0.949751	-0.366229	0.0320577	3.17096e-30
22	chr22:19967634:G:A	19967634	A	G	8572	0.0648623	0.273182	0.0290599	5.4227e-21
22	chr22:19968169:C:T	19968169	T	C	8902	0.159571	0.170879	0.0189735	2.13312e-19
22	chr22:19968491:G:C	19968491	C	G	8823	0.0632438	-0.265548	0.0291374	7.96633e-20
22	chr22:19968739:G:GC	19968739	GC	G	8593	0.733271	-0.17653	0.0161739	9.82504e-28
22	chr22:19969030:C:G	19969030	G	C	8883	0.0440167	-0.179749	0.0343186	1.62629e-07
22	chr22:19969258:G:A	19969258	A	G	8803	0.693002	-0.232985	0.0152883	1.93564e-52
22	chr22:19969362:T:C	19969362	C	T	8883	0.0433975	-0.175453	0.0345315	3.75553e-07
22	chr22:19969500:C:T	19969500	T	C	8839	0.951069	-0.380262	0.032679	2.69519e-31
22	chr22:19970108:C:A	19970108	A	C	8807	0.693653	-0.233111	0.0152891	1.72662e-52
22	chr22:19970110:A:T	19970110	T	A	8885	0.0431626	-0.174146	0.0346567	5.03743e-07
22	chr22:19970240:G:A	19970240	A	G	8805	0.69364	-0.232716	0.0152909	2.6332e-52
22	chr22:19970264:C:T	19970264	T	C	8829	0.907068	-0.124085	0.0244023	3.67701e-07
22	chr22:19970499:G:A	19970499	A	G	8883	0.163965	0.169896	0.0187832	1.49509e-19
22	chr22:19971089:G:A	19971089	A	G	8890	0.0274466	0.348116	0.0430894	6.53316e-16
22	chr22:19971146:G:A	19971146	A	G	8831	0.69307	-0.232765	0.0152698	1.81844e-52
22	chr22:19971288:C:T	19971288	T	C	8890	0.0264904	0.354776	0.0437961	5.46727e-16
22	chr22:19971306:G:A	19971306	A	G	8900	0.0466292	0.309083	0.0332978	1.65713e-20
22	chr22:19971375:GGTTA:G	19971375	G	GGTTA	8725	0.025616	-0.228083	0.0449847	3.97348e-07
22	chr22:19971488:G:A	19971488	A	G	8750	0.147886	-0.342326	0.0197333	2.05708e-67
22	chr22:19971510:G:A	19971510	A	G	8883	0.163852	0.172341	0.0187605	4.0626e-20
22	chr22:19971704:G:A	19971704	A	G	8661	0.088327	-0.218985	0.0250745	2.47168e-18
22	chr22:19971843:G:A	19971843	A	G	8860	0.906546	-0.120039	0.0243021	7.83442e-07
22	chr22:19971950:C:T	19971950	T	C	8903	0.85971	-0.197828	0.0202997	1.93048e-22
22	chr22:19972223:C:T	19972223	T	C	8900	0.0473596	0.29928	0.0330441	1.34104e-19
22	chr22:19972432:A:G	19972432	G	A	8864	0.906588	-0.118202	0.024302	1.15107e-06
22	chr22:19972617:G:A	19972617	A	G	8886	0.164866	0.172485	0.0187269	3.24425e-20
22	chr22:19972661:C:G	19972661	G	C	8777	0.285006	-0.239557	0.0154965	6.58197e-54
22	chr22:19972665:T:C	19972665	C	T	8864	0.90687	-0.117542	0.0243443	1.37693e-06
22	chr22:19972675:G:C	19972675	C	G	8781	0.285047	-0.239407	0.0154948	7.45716e-54
22	chr22:19972871:G:A	19972871	A	G	8897	0.0474317	0.296321	0.0329895	2.65212e-19
22	chr22:19973083:G:C	19973083	C	G	8865	0.30564	0.229956	0.0152425	1.98697e-51
22	chr22:19973484:G:C	19973484	C	G	8883	0.164753	0.172111	0.0187248	3.87034e-20
22	chr22:19973487:C:CG	19973487	CG	C	8863	0.163432	0.17591	0.0188063	8.45831e-21
22	chr22:19973487:C:T	19973487	T	C	8905	0.0468276	0.308647	0.0332284	1.56283e-20
22	chr22:19973578:C:T	19973578	T	C	8905	0.0441325	0.323212	0.0341207	2.72917e-21
22	chr22:19973910:C:T	19973910	T	C	8892	0.0432973	-0.176447	0.0345487	3.26996e-07
22	chr22:19974403:G:A	19974403	A	G	8901	0.0472419	0.30158	0.033117	8.50819e-20
22	chr22:19974432:A:G	19974432	G	A	8858	0.860296	-0.198086	0.0204145	2.92221e-22
22	chr22:19974680:T:G	19974680	G	T	8908	0.0457454	0.309466	0.033559	2.92868e-20
22	chr22:19974857:C:T	19974857	T	C	8907	0.950039	-0.350093	0.0320338	8.39047e-28
22	chr22:19975246:C:T	19975246	T	C	8867	0.882993	-0.256989	0.0218381	5.71052e-32
22	chr22:19975264:T:C	19975264	C	T	8858	0.949706	-0.352257	0.0320253	3.8493e-28
22	chr22:19975440:G:T	19975440	T	G	8843	0.716047	-0.257608	0.015498	4.82675e-62
22	chr22:19975900:C:T	19975900	T	C	8901	0.0439276	0.310415	0.0342104	1.15055e-19
22	chr22:19976143:C:T	19976143	T	C	8867	0.883049	-0.256874	0.0218414	6.2087e-32
22	chr22:19976628:G:T	19976628	T	G	8893	0.0274373	0.323362	0.0431106	6.34469e-14
22	chr22:19976895:T:G	19976895	G	T	8850	0.949209	-0.349455	0.0319093	6.5334e-28
22	chr22:19976926:G:A	19976926	A	G	8872	0.0095807	-0.344827	0.0723299	1.86595e-06
22	chr22:19977034:TG:T	19977034	T	TG	8846	0.883224	-0.254583	0.0218773	2.6773e-31
22	chr22:19977247:G:A	19977247	A	G	8833	0.0103589	0.373314	0.0701641	1.0343e-07
22	chr22:19979226:C:T	19979226	T	C	8892	0.0651147	0.153155	0.0285384	8.02187e-08
22	chr22:19979545:G:A	19979545	A	G	8830	0.716365	-0.255908	0.0155335	5.58237e-61
22	chr22:19979703:C:T	19979703	T	C	8901	0.0435344	0.309415	0.034392	2.32574e-19
22	chr22:19979725:T:C	19979725	C	T	8900	0.0435393	0.309495	0.0343921	2.27718e-19
22	chr22:19980285:G:T	19980285	T	G	8862	0.085703	0.148061	0.0251607	3.99005e-09
22	chr22:19980457:C:T	19980457	T	C	8882	0.308489	-0.243005	0.0150081	5.77836e-59
22	chr22:19981074:C:T	19981074	T	C	8907	0.166161	0.172711	0.0186051	1.64858e-20
22	chr22:19981448:G:A	19981448	A	G	8889	0.352683	-0.168288	0.0145346	5.30248e-31
22	chr22:19981552:A:G	19981552	G	A	8853	0.783294	-0.241399	0.0168529	1.55142e-46
22	chr22:19981583:A:G	19981583	G	A	8902	0.354134	-0.167771	0.0145067	6.19796e-31
22	chr22:19981877:G:A	19981877	A	G	8577	0.0638918	0.272532	0.0292865	1.33117e-20
22	chr22:19982173:C:T	19982173	T	C	8889	0.308696	-0.243275	0.01501	4.46327e-59
22	chr22:19982202:G:A	19982202	A	G	8902	0.0436419	0.309287	0.0343534	2.19422e-19
22	chr22:19982424:C:A	19982424	A	C	8901	0.043703	0.310376	0.0343799	1.75101e-19
22	chr22:19982491:C:G	19982491	G	C	8857	0.950265	-0.347332	0.032185	3.76718e-27
22	chr22:19983024:G:T	19983024	T	G	8893	0.353143	-0.168683	0.0145315	3.74794e-31
22	chr22:19983060:A:G	19983060	G	A	8892	0.353914	-0.168714	0.014517	3.19282e-31
22	chr22:19983868:C:T	19983868	T	C	8899	0.165861	0.17371	0.0186248	1.0908e-20
22	chr22:19984029:T:C	19984029	C	T	8891	0.308795	-0.242943	0.0150065	6.01151e-59
22	chr22:19984595:C:A	19984595	A	C	8893	0.28826	-0.237276	0.0153563	7.38062e-54
22	chr22:19984842:T:C	19984842	C	T	8902	0.0436419	0.309287	0.0343534	2.19422e-19
22	chr22:19984929:C:G	19984929	G	C	8890	0.353543	-0.168194	0.0145135	4.69863e-31
22	chr22:19985021:G:T	19985021	T	G	8672	0.113584	-0.202043	0.0223835	1.77353e-19
22	chr22:19985036:G:A	19985036	A	G	8889	0.288221	-0.23704	0.0153585	9.70908e-54
22	chr22:19985107:C:T	19985107	T	C	8672	0.113526	-0.202543	0.0223865	1.46235e-19
22	chr22:19985301:T:C	19985301	C	T	8892	0.353745	-0.168474	0.0145151	3.80525e-31
22	chr22:19985682:T:G	19985682	G	T	8892	0.353745	-0.168474	0.0145151	3.80525e-31
22	chr22:19985718:C:CACA	19985718	CACA	C	8839	0.351454	-0.168724	0.0145871	6.0811e-31
22	chr22:19986074:C:T	19986074	T	C	8891	0.165336	0.175217	0.018664	6.11708e-21
22	chr22:19986509:T:C	19986509	C	T	8888	0.333765	-0.159126	0.0147705	4.60709e-27
22	chr22:19986551:T:C	19986551	C	T	8861	0.0856562	0.148319	0.0251667	3.78201e-09
22	chr22:19986821:A:G	19986821	G	A	8865	0.333503	-0.159864	0.0147837	2.97201e-27
22	chr22:19987060:A:G	19987060	G	A	8864	0.333371	-0.159581	0.0147905	3.86319e-27
22	chr22:19987131:G:A	19987131	A	G	8864	0.333427	-0.159019	0.0147881	5.72366e-27
22	chr22:19987382:T:C	19987382	C	T	8823	0.332937	-0.15875	0.0148189	8.87817e-27
22	chr22:19987921:A:G	19987921	G	A	8889	0.288615	-0.236925	0.0153611	1.13296e-53
22	chr22:19988169:G:A	19988169	A	G	8883	0.0126646	-0.28857	0.063166	4.91379e-06
22	chr22:19988883:G:A	19988883	A	G	8889	0.288559	-0.236549	0.0153657	1.77824e-53
22	chr22:19988987:C:A	19988987	A	C	8889	0.288503	-0.236368	0.01537	2.28189e-53
22	chr22:19989311:C:G	19989311	G	C	8843	0.950582	-0.339084	0.032385	1.1813e-25
22	chr22:19989322:G:A	19989322	A	G	8888	0.288591	-0.23661	0.0153663	1.68865e-53
22	chr22:19989387:C:T	19989387	T	C	8889	0.0270559	0.324504	0.0434928	8.57948e-14
22	chr22:19990124:C:T	19990124	T	C	8864	0.332638	-0.159202	0.014813	6.08852e-27
22	chr22:19990183:A:C	19990183	C	A	8886	0.0432703	0.309476	0.0345112	3.03543e-19
22	chr22:19990317:C:T	19990317	T	C	8873	0.165558	0.174147	0.0186526	9.97442e-21
22	chr22:19990467:C:T	19990467	T	C	8885	0.0432189	0.307817	0.0345326	4.93038e-19
22	chr22:19990499:C:T	19990499	T	C	8864	0.333371	-0.158971	0.0147913	6.08113e-27
22	chr22:19990551:A:T	19990551	T	A	8886	0.0432703	0.309476	0.0345112	3.03543e-19
22	chr22:19991035:T:C	19991035	C	T	8818	0.784362	-0.24004	0.0169152	1.044e-45
22	chr22:19991518:A:G	19991518	G	A	8883	0.0126646	-0.28857	0.063166	4.91379e-06
22	chr22:19991743:A:G	19991743	G	A	8881	0.0428443	0.307282	0.0347199	8.72911e-19
22	chr22:19992190:G:A	19992190	A	G	8906	0.066865	0.154882	0.0283731	4.79431e-08
22	chr22:19992410:C:A	19992410	A	C	8885	0.0431064	0.307718	0.034572	5.5445e-19
22	chr22:19993025:A:G	19993025	G	A	8845	0.95065	-0.343649	0.0323557	2.38018e-26
22	chr22:19993184:C:T	19993184	T	C	8893	0.0118633	0.429382	0.0647607	3.3503e-11
22	chr22:19994143:G:A	19994143	A	G	8871	0.0478526	0.179072	0.0332541	7.2456e-08
22	chr22:19994171:C:T	19994171	T	C	8881	0.0428443	0.31394	0.0347615	1.69719e-19
22	chr22:19994955:G:A	19994955	A	G	8894	0.0489656	0.341786	0.0324195	5.49521e-26
22	chr22:19995171:A:G	19995171	G	A	8881	0.0429006	0.312268	0.0347432	2.52012e-19
22	chr22:19995491:G:A	19995491	A	G	8839	0.661161	0.14615	0.0149215	1.18778e-22
22	chr22:19995690:C:T	19995690	T	C	8893	0.287811	-0.237059	0.0153583	9.49212e-54
22	chr22:19995780:C:T	19995780	T	C	8864	0.166573	0.173352	0.0186309	1.34556e-20
22	chr22:19996490:C:T	19996490	T	C	8891	0.2881	-0.236104	0.0153541	2.32629e-53
22	chr22:19996504:T:A	19996504	A	T	8882	0.0428957	0.315143	0.0347401	1.17433e-19
22	chr22:19996677:C:T	19996677	T	C	8574	0.0642057	0.267077	0.0291818	5.58054e-20
22	chr22:19996680:G:A	19996680	A	G	8882	0.0428957	0.315143	0.0347401	1.17433e-19
22	chr22:19996688:C:T	19996688	T	C	8891	0.28557	-0.236004	0.0154092	6.00255e-53
22	chr22:19996754:C:T	19996754	T	C	8894	0.285305	-0.235474	0.0154071	9.8507e-53
22	chr22:19996778:C:T	19996778	T	C	8882	0.0428957	0.315143	0.0347401	1.17433e-19
22	chr22:19997651:T:G	19997651	G	T	8875	0.0434366	0.316983	0.0345137	4.14348e-20
22	chr22:19997826:G:A	19997826	A	G	8622	0.185398	0.238065	0.0182783	8.8854e-39
22	chr22:19998221:G:A	19998221	A	G	8875	0.0429296	0.312837	0.0347437	2.17336e-19
22	chr22:19998786:G:A	19998786	A	G	8874	0.0427654	0.311927	0.0348049	3.18332e-19
22	chr22:19999679:G:T	19999679	T	G	8897	0.284703	-0.235855	0.0154103	7.07454e-53
22	chr22:20000241:A:C	20000241	C	A	8792	0.950011	-0.333503	0.0322838	5.13769e-25
22	chr22:20000499:GCTCCCACCGC:G	20000499	G	GCTCCCACCGC	8808	0.213045	0.216032	0.0170637	9.81287e-37
22	chr22:20000644:G:A	20000644	A	G	8908	0.2848	-0.235458	0.0153969	8.56958e-53
22	chr22:20000694:G:C	20000694	C	G	8875	0.00969014	-0.329267	0.0719282	4.70075e-06
22	chr22:20000735:G:T	20000735	T	G	8875	0.0428732	0.317808	0.0347586	6.05813e-20
22	chr22:20000994:G:C	20000994	C	G	8757	0.952381	-0.359664	0.0332839	3.22621e-27
22	chr22:20001153:T:C	20001153	C	T	8792	0.950011	-0.33381	0.0322835	4.64775e-25
22	chr22:20002089:C:G	20002089	G	C	8900	0.285169	-0.236466	0.0154058	3.58773e-53
22	chr22:20002119:A:G	20002119	G	A	8807	0.212899	0.216085	0.0170713	1.01334e-36
22	chr22:20002367:C:T	20002367	T	C	8809	0.213021	0.216292	0.0170628	8.0116e-37
22	chr22:20003266:G:T	20003266	T	G	8823	0.169047	0.165253	0.01859	6.14741e-19
22	chr22:20003460:A:G	20003460	G	A	8679	0.0685563	-0.173501	0.0280906	6.55482e-10
22	chr22:20003544:T:C	20003544	C	T	8823	0.16916	0.164741	0.0185881	7.80885e-19
22	chr22:20003597:G:A	20003597	A	G	8650	0.0343353	0.192321	0.0391727	9.12835e-07
22	chr22:20003865:CAG:C	20003865	C	CAG	8809	0.213021	0.216292	0.0170628	8.0116e-37
22	chr22:20003940:C:T	20003940	T	C	8872	0.0428877	0.317723	0.0347592	6.20555e-20
22	chr22:20004427:G:A	20004427	A	G	8810	0.212997	0.216455	0.0170621	7.0424e-37
22	chr22:20005776:G:A	20005776	A	G	8808	0.212931	0.216091	0.0170645	9.45759e-37
22	chr22:20006562:G:C	20006562	C	G	8886	0.0230137	-0.21172	0.0466256	5.60266e-06
22	chr22:20006657:G:C	20006657	C	G	8823	0.153236	0.174531	0.0193378	1.79071e-19
22	chr22:20007310:G:A	20007310	A	G	8869	0.0426767	0.324415	0.0348332	1.23846e-20
22	chr22:20007991:CAG:C	20007991	C	CAG	8584	0.23171	0.209321	0.017002	7.84837e-35
22	chr22:20008355:C:T	20008355	T	C	8670	0.0959631	-0.190864	0.0241364	2.6214e-15
22	chr22:20008717:A:G	20008717	G	A	8791	0.949437	-0.328245	0.0321357	1.71045e-24
22	chr22:20008732:A:G	20008732	G	A	8791	0.949437	-0.328245	0.0321357	1.71045e-24
22	chr22:20009047:C:T	20009047	T	C	8705	0.597817	0.121462	0.0144734	4.77622e-17
22	chr22:20009306:G:A	20009306	A	G	8668	0.598812	0.120754	0.0145184	8.99793e-17
22	chr22:20009355:G:C	20009355	C	G	8744	0.326452	-0.188149	0.0150073	4.67443e-36
22	chr22:20009637:C:T	20009637	T	C	8889	0.0122061	0.406794	0.0639102	1.95185e-10
22	chr22:20010681:C:T	20010681	T	C	8812	0.152746	0.174635	0.0193531	1.81937e-19
22	chr22:20010858:T:TC	20010858	TC	T	8846	0.0405268	0.324209	0.0358363	1.47035e-19
22	chr22:20010863:T:C	20010863	C	T	8655	0.504391	-0.0861807	0.014332	1.81948e-09
22	chr22:20011132:G:C	20011132	C	G	8737	0.789974	-0.231381	0.017241	4.59613e-41
22	chr22:20011440:T:G	20011440	G	T	8847	0.0405787	0.325368	0.0358128	1.03459e-19
22	chr22:20011641:C:T	20011641	T	C	8791	0.946479	-0.299816	0.0313694	1.20529e-21
22	chr22:20011657:AGT:A	20011657	A	AGT	8773	0.0308902	-0.242223	0.040919	3.22797e-09
22	chr22:20011748:C:T	20011748	T	C	8847	0.0405787	0.325368	0.0358128	1.03459e-19
22	chr22:20011969:T:C	20011969	C	T	8796	0.949636	-0.327031	0.0321821	2.93339e-24
22	chr22:20012090:C:A	20012090	A	C	8818	0.0410524	0.314822	0.0356965	1.15059e-18
22	chr22:20012237:A:G	20012237	G	A	8731	0.346638	-0.197558	0.0147786	9.32096e-41
22	chr22:20012905:G:T	20012905	T	G	8800	0.153466	0.173752	0.0193441	2.65442e-19
22	chr22:20013427:T:G	20013427	G	T	8785	0.973705	-0.384587	0.0442748	3.7421e-18
22	chr22:20013483:G:A	20013483	A	G	8800	0.952102	-0.349644	0.0331331	4.93486e-26
22	chr22:20013911:C:T	20013911	T	C	8862	0.025615	0.36694	0.0448482	2.79578e-16
22	chr22:20014299:A:G	20014299	G	A	8849	0.0406826	0.32349	0.0357702	1.51644e-19
22	chr22:20014708:C:T	20014708	T	C	8849	0.0406826	0.32349	0.0357702	1.51644e-19
22	chr22:20015325:G:T	20015325	T	G	8736	0.326179	-0.187753	0.0150046	6.33732e-36
22	chr22:20015536:C:T	20015536	T	C	8807	0.152436	0.175943	0.0193567	9.949e-20
22	chr22:20015629:C:T	20015629	T	C	8846	0.0364572	0.325769	0.0378101	6.93677e-18
22	chr22:20016182:C:T	20016182	T	C	8823	0.022158	0.268372	0.0481975	2.57431e-08
22	chr22:20016208:C:T	20016208	T	C	8745	0.781018	-0.228606	0.0169853	2.72543e-41
22	chr22:20016640:C:A	20016640	A	C	8844	0.036635	0.31969	0.037737	2.42171e-17
22	chr22:20016788:C:T	20016788	T	C	8735	0.326045	-0.187795	0.0150155	6.853e-36
22	chr22:20016907:G:T	20016907	T	G	8820	0.0614512	-0.258929	0.0294928	1.64326e-18
22	chr22:20016908:C:T	20016908	T	C	8820	0.0614512	-0.258929	0.0294928	1.64326e-18
22	chr22:20017181:C:T	20017181	T	C	8754	0.738805	-0.267541	0.015985	7.03926e-63
22	chr22:20017735:G:T	20017735	T	G	8896	0.747752	-0.195971	0.0161606	7.64736e-34
22	chr22:20017736:C:T	20017736	T	C	8908	0.0291311	-0.342492	0.0419681	3.32903e-16
22	chr22:20018621:T:C	20018621	C	T	8772	0.650992	0.0922459	0.0148632	5.42341e-10
22	chr22:20020076:G:A	20020076	A	G	8814	0.241434	0.190904	0.0164268	3.20366e-31
22	chr22:20021365:C:T	20021365	T	C	8809	0.23493	0.179383	0.0165841	2.87324e-27
22	chr22:20022405:T:C	20022405	C	T	8883	0.261286	-0.190655	0.0159732	7.68677e-33
22	chr22:20023207:A:G	20023207	G	A	8831	0.911505	-0.192628	0.0249317	1.10775e-14
22	chr22:20023296:T:C	20023296	C	T	8796	0.241928	0.191186	0.0164321	2.74003e-31
22	chr22:20023327:G:A	20023327	A	G	8852	0.258642	-0.195238	0.0160433	4.521e-34
22	chr22:20023335:C:T	20023335	T	C	8788	0.0892126	-0.226072	0.0247255	6.06045e-20
22	chr22:20023400:G:A	20023400	A	G	8814	0.241377	0.191296	0.0164315	2.5201e-31
22	chr22:20023636:C:T	20023636	T	C	8840	0.259106	-0.189284	0.0160399	3.86536e-32
22	chr22:20024466:G:A	20024466	A	G	8908	0.911933	-0.191444	0.0248772	1.40859e-14
22	chr22:20024763:A:G	20024763	G	A	8833	0.648364	0.0906397	0.0147712	8.44938e-10
22	chr22:20025439:G:A	20025439	A	G	8895	0.0339517	-0.230956	0.0392254	3.91076e-09
22	chr22:20025445:T:C	20025445	C	T	8905	0.649691	0.0912329	0.0147113	5.59156e-10
22	chr22:20025468:T:C	20025468	C	T	8869	0.0141504	-0.288294	0.0596733	1.35711e-06
22	chr22:20025699:A:G	20025699	G	A	8846	0.648203	0.0906593	0.0147537	8.00344e-10
22	chr22:20026187:C:T	20026187	T	C	8889	0.0119811	0.401376	0.0644881	4.84536e-10
22	chr22:20026280:G:C	20026280	C	G	8839	0.911302	-0.191032	0.0249023	1.7029e-14
22	chr22:20026290:T:C	20026290	C	T	8837	0.647505	0.0894263	0.0147562	1.35905e-09
22	chr22:20026950:T:C	20026950	C	T	8824	0.416534	-0.0759002	0.0142624	1.02812e-07
22	chr22:20027493:C:T	20027493	T	C	8849	0.39496	-0.0718853	0.0143423	5.38371e-07
22	chr22:20027868:G:A	20027868	A	G	8847	0.39471	-0.0726373	0.0143449	4.11324e-07
22	chr22:20028092:C:A	20028092	A	C	8752	0.0873515	-0.175032	0.0250398	2.74585e-12
22	chr22:20028218:C:T	20028218	T	C	8840	0.393156	-0.0758479	0.0143621	1.28398e-07
22	chr22:20028451:T:C	20028451	C	T	8826	0.905563	-0.17136	0.0241729	1.35136e-12
22	chr22:20028969:G:A	20028969	A	G	8846	0.394189	-0.0728545	0.0143495	3.83173e-07
22	chr22:20029745:A:G	20029745	G	A	8783	0.906467	-0.174182	0.0243213	7.96643e-13
22	chr22:20030580:C:T	20030580	T	C	8766	0.393452	-0.0726316	0.0144239	4.76639e-07
22	chr22:20032268:C:T	20032268	T	C	8908	0.014762	-0.459167	0.0582272	3.12549e-15
22	chr22:20032550:A:G	20032550	G	A	8748	0.411065	-0.0734145	0.0143637	3.20264e-07
22	chr22:20032706:C:T	20032706	T	C	8765	0.39344	-0.0727576	0.0144274	4.58229e-07
22	chr22:20034209:A:C	20034209	C	A	8715	0.410327	-0.0730442	0.014402	3.94079e-07
22	chr22:20034340:C:T	20034340	T	C	8727	0.392575	-0.0721494	0.0144684	6.14207e-07
22	chr22:20034415:G:T	20034415	T	G	8724	0.391735	-0.0739628	0.014478	3.24496e-07
22	chr22:20034975:C:G	20034975	G	C	8785	0.910302	-0.190085	0.0248027	1.80394e-14
22	chr22:20035223:C:T	20035223	T	C	8740	0.1127	-0.160208	0.0223224	7.12542e-13
22	chr22:20035780:T:G	20035780	G	T	8773	0.906588	-0.171243	0.0243636	2.08549e-12
22	chr22:20036022:A:C	20036022	C	A	8883	0.0119892	0.394905	0.0644931	9.1704e-10
22	chr22:20036651:A:G	20036651	G	A	8793	0.974639	-0.368696	0.0450216	2.62731e-16
22	chr22:20038129:C:T	20038129	T	C	8847	0.0816661	0.16178	0.025691	3.03132e-10
22	chr22:20038244:C:T	20038244	T	C	8770	0.233922	0.190081	0.0166154	2.6385e-30
22	chr22:20038684:G:A	20038684	A	G	8878	0.0411692	-0.202923	0.0352208	8.33827e-09
22	chr22:20039002:A:G	20039002	G	A	8812	0.313039	0.113342	0.0153799	1.71293e-13
22	chr22:20039154:G:A	20039154	A	G	8857	0.0473072	-0.152589	0.0330012	3.76873e-06
22	chr22:20039394:T:C	20039394	C	T	8755	0.376185	0.0700279	0.0147293	1.99104e-06
22	chr22:20041018:C:A	20041018	A	C	8853	0.0621823	-0.131798	0.0291375	6.08785e-06
22	chr22:20041737:T:C	20041737	C	T	8758	0.376741	0.0717788	0.0146965	1.03907e-06
22	chr22:20042355:T:C	20042355	C	T	8768	0.376026	0.0693959	0.014701	2.35275e-06
22	chr22:20042518:G:A	20042518	A	G	8880	0.188682	0.127563	0.0180665	1.65646e-12
22	chr22:20043226:C:A	20043226	A	C	8854	0.0622318	-0.130667	0.0291274	7.25569e-06
22	chr22:20043457:C:T	20043457	T	C	8853	0.0621823	-0.129509	0.0291387	8.80711e-06
22	chr22:20043493:G:C	20043493	C	G	8869	0.0432969	-0.165664	0.0343647	1.43023e-06
22	chr22:20043579:G:A	20043579	A	G	8880	0.188626	0.128413	0.0180667	1.17965e-12
22	chr22:20044441:G:T	20044441	T	G	8854	0.0622318	-0.130667	0.0291274	7.25569e-06
22	chr22:20044531:ATCAG:A	20044531	A	ATCAG	8849	0.0466154	-0.150532	0.0332629	6.02459e-06
22	chr22:20044804:T:C	20044804	C	T	8734	0.382528	0.0717437	0.0146872	1.03555e-06
22	chr22:20045059:G:A	20045059	A	G	8854	0.0624012	-0.129186	0.0290687	8.8227e-06
22	chr22:20046664:C:T	20046664	T	C	8830	0.0324462	-0.27787	0.0397953	2.90045e-12
22	chr22:20047232:G:T	20047232	T	G	8671	0.298812	-0.177508	0.0154254	1.20834e-30
22	chr22:20051632:G:A	20051632	A	G	8858	0.0793633	-0.172731	0.0259795	2.95602e-11
22	chr22:20054553:TG:T	20054553	T	TG	8858	0.0804922	-0.175109	0.0258034	1.15051e-11
22	chr22:20055847:C:T	20055847	T	C	8860	0.0808691	-0.171938	0.0257589	2.47383e-11
22	chr22:20056107:C:T	20056107	T	C	8908	0.0167827	-0.249476	0.0547133	5.12267e-06
22	chr22:20057888:A:G	20057888	G	A	8899	0.377739	0.0688046	0.0145926	2.41657e-06
22	chr22:20057896:T:C	20057896	C	T	8777	0.708955	0.175268	0.0154668	9.12462e-30
22	chr22:20058519:A:G	20058519	G	A	8887	0.157083	0.170502	0.0193023	1.01677e-18
22	chr22:20058821:A:G	20058821	G	A	8903	0.239751	0.183567	0.0163312	2.58588e-29
22	chr22:20059164:G:A	20059164	A	G	8810	0.569353	0.177659	0.0142352	9.56971e-36
22	chr22:20060924:G:A	20060924	A	G	8904	0.0393643	0.191524	0.0362935	1.31267e-07
22	chr22:20061762:G:A	20061762	A	G	8902	0.157156	0.17091	0.0192618	7.11952e-19
22	chr22:20061817:T:C	20061817	C	T	8870	0.376776	0.0689099	0.0146255	2.4576e-06
22	chr22:20061931:A:G	20061931	G	A	8869	0.376424	0.06831	0.0146277	3.01326e-06
22	chr22:20062412:A:C	20062412	C	A	8870	0.376888	0.0683986	0.0146241	2.90918e-06
22	chr22:20062496:C:T	20062496	T	C	8907	0.157404	0.17082	0.0192508	7.09442e-19
22	chr22:20062878:T:C	20062878	C	T	8877	0.345387	0.0867712	0.0148201	4.77104e-09
22	chr22:20063943:G:A	20063943	A	G	8857	0.376821	0.0684109	0.0146344	2.94423e-06
22	chr22:20064897:G:A	20064897	A	G	8882	0.157172	0.171397	0.0192786	6.08202e-19
22	chr22:20064958:C:A	20064958	A	C	8873	0.278485	0.13293	0.0157862	3.74419e-17
22	chr22:20065009:C:G	20065009	G	C	8862	0.376608	0.0682105	0.014633	3.14028e-06
22	chr22:20065043:G:A	20065043	A	G	8860	0.37658	0.0681629	0.0146332	3.19148e-06
22	chr22:20065259:C:T	20065259	T	C	8852	0.376299	0.0670333	0.0146427	4.69564e-06
22	chr22:20066685:AG:A	20066685	A	AG	8885	0.155824	0.167521	0.0193251	4.37569e-18
22	chr22:20067559:G:T	20067559	T	G	8869	0.375691	0.0681733	0.0146446	3.2367e-06
22	chr22:20067577:A:G	20067577	G	A	8868	0.37562	0.0682056	0.0146473	3.21595e-06
22	chr22:20069555:C:T	20069555	T	C	8887	0.278384	0.0797855	0.0157245	3.89612e-07
22	chr22:20069620:A:G	20069620	G	A	8887	0.278665	0.0804495	0.015721	3.09875e-07
22	chr22:20070283:C:T	20070283	T	C	8908	0.247081	0.103203	0.0162301	2.03427e-10
22	chr22:20071340:T:A	20071340	A	T	8846	0.246609	0.106173	0.0163154	7.63981e-11
22	chr22:20072457:C:T	20072457	T	C	8866	0.276506	0.0790767	0.015795	5.54474e-07
22	chr22:20072500:T:A	20072500	A	T	8868	0.276669	0.0790904	0.0157901	5.47534e-07
22	chr22:20072613:T:C	20072613	C	T	8866	0.276957	0.0796027	0.0157877	4.60505e-07
22	chr22:20072614:G:A	20072614	A	G	8906	0.0398046	0.188813	0.0360598	1.63997e-07
22	chr22:20073201:G:A	20073201	A	G	8849	0.270765	0.0797139	0.0159275	5.59199e-07
22	chr22:20073892:G:C	20073892	C	G	8861	0.275138	0.0794231	0.0158414	5.34119e-07
22	chr22:20074524:C:G	20074524	G	C	8851	0.0654163	-0.128569	0.0284822	6.36094e-06
22	chr22:20074771:C:T	20074771	T	C	8882	0.180308	0.179266	0.0182321	8.15855e-23
22	chr22:20075756:CA:C	20075756	C	CA	8839	0.0623939	-0.129899	0.0291486	8.33244e-06
22	chr22:20076204:C:G	20076204	G	C	8798	0.300921	-0.173845	0.0153053	6.73011e-30
22	chr22:20076620:C:CAGGAG	20076620	CAGGAG	C	8818	0.271604	0.0740735	0.0159742	3.5339e-06
22	chr22:20076861:G:C	20076861	C	G	8876	0.0619649	-0.129136	0.0291726	9.5724e-06
22	chr22:20077228:T:C	20077228	C	T	8881	0.179822	0.179396	0.0182482	8.29019e-23
22	chr22:20077257:G:A	20077257	A	G	8884	0.17993	0.179316	0.018244	8.46639e-23
22	chr22:20077753:T:C	20077753	C	T	8887	0.180038	0.178886	0.0182331	1.00952e-22
22	chr22:20077847:G:A	20077847	A	G	8867	0.242303	0.102569	0.0164242	4.23866e-10
22	chr22:20078228:A:G	20078228	G	A	8858	0.274554	0.0784029	0.0158685	7.78104e-07
22	chr22:20078459:C:CACA	20078459	CACA	C	8866	0.242274	0.10197	0.0164253	5.36288e-10
22	chr22:20078737:C:T	20078737	T	C	8876	0.0619649	-0.129136	0.0291726	9.5724e-06
22	chr22:20078899:T:C	20078899	C	T	8876	0.0619649	-0.129136	0.0291726	9.5724e-06
22	chr22:20079088:G:C	20079088	C	G	8841	0.399898	0.0859619	0.0145267	3.2682e-09
22	chr22:20079142:G:A	20079142	A	G	8874	0.0618098	-0.130181	0.0292044	8.28832e-06
22	chr22:20079275:T:G	20079275	G	T	8874	0.0618661	-0.12974	0.029194	8.82756e-06
22	chr22:20079994:T:G	20079994	G	T	8885	0.17991	0.179515	0.0182503	7.85695e-23
22	chr22:20080563:G:C	20080563	C	G	8859	0.242465	0.104877	0.0164274	1.72167e-10
22	chr22:20080588:CG:C	20080588	C	CG	8860	0.0655756	-0.126192	0.0284167	8.96332e-06
22	chr22:20080973:C:T	20080973	T	C	8878	0.179939	0.179736	0.0182412	6.63471e-23
22	chr22:20080980:G:T	20080980	T	G	8878	0.179939	0.179736	0.0182412	6.63471e-23
22	chr22:20081591:C:T	20081591	T	C	8886	0.0410196	-0.203984	0.0353104	7.60991e-09
22	chr22:20081649:A:G	20081649	G	A	8878	0.179939	0.179736	0.0182412	6.63471e-23
22	chr22:20082202:G:A	20082202	A	G	8678	0.18328	-0.10769	0.0183195	4.1423e-09
22	chr22:20082321:G:A	20082321	A	G	8832	0.399796	0.0853598	0.0145347	4.28407e-09
22	chr22:20082390:A:G	20082390	G	A	8851	0.275393	0.0811533	0.0158516	3.06243e-07
22	chr22:20082648:T:C	20082648	C	T	8878	0.179995	0.179547	0.0182334	7.05419e-23
22	chr22:20082762:G:A	20082762	A	G	8877	0.179903	0.179761	0.0182426	6.59388e-23
22	chr22:20083828:A:G	20083828	G	A	8874	0.180358	0.180462	0.0182223	4.02568e-23
22	chr22:20083900:T:C	20083900	C	T	8877	0.180297	0.180052	0.0182214	5.01524e-23
22	chr22:20084129:T:G	20084129	G	T	8878	0.179939	0.18017	0.0182477	5.42184e-23
22	chr22:20084214:T:C	20084214	C	T	8874	0.233491	0.116067	0.0166616	3.25839e-12
22	chr22:20084376:C:T	20084376	T	C	8876	0.17998	0.179508	0.0182494	7.84911e-23
22	chr22:20087525:G:A	20087525	A	G	8874	0.179288	0.179197	0.0182846	1.12131e-22
22	chr22:20088335:A:G	20088335	G	A	8862	0.265516	0.0887436	0.0160618	3.29207e-08
22	chr22:20089119:G:A	20089119	A	G	8893	0.0121444	0.357228	0.0640851	2.4857e-08
22	chr22:20089240:GT:G	20089240	G	GT	8877	0.179847	0.179401	0.018244	8.08305e-23
22	chr22:20092080:A:G	20092080	G	A	8844	0.389699	0.0915361	0.014627	3.89904e-10
22	chr22:20092165:T:C	20092165	C	T	8886	0.180059	0.179261	0.0182332	8.23196e-23
22	chr22:20092450:G:A	20092450	A	G	8886	0.180002	0.179404	0.018234	7.64784e-23
22	chr22:20093288:T:C	20093288	C	T	8872	0.265555	0.0900232	0.0160458	2.01865e-08
22	chr22:20093316:A:C	20093316	C	A	8833	0.0112646	0.311447	0.0673728	3.78703e-06
22	chr22:20093404:A:G	20093404	G	A	8875	0.179437	0.178251	0.0182893	1.91433e-22
22	chr22:20094329:T:C	20094329	C	T	8842	0.495759	0.174229	0.0140679	3.15521e-35
22	chr22:20095043:C:T	20095043	T	C	8886	0.180002	0.179404	0.018234	7.64784e-23
22	chr22:20095358:C:T	20095358	T	C	8886	0.180002	0.179404	0.018234	7.64784e-23
22	chr22:20095438:T:C	20095438	C	T	8872	0.265498	0.090117	0.0160456	1.95074e-08
22	chr22:20095977:CAGG:C	20095977	C	CAGG	8887	0.179926	0.178681	0.0182423	1.18499e-22
22	chr22:20096845:C:T	20096845	T	C	8903	0.0220151	0.222085	0.0484117	4.4875e-06
22	chr22:20097158:G:A	20097158	A	G	8876	0.265435	0.0898613	0.0160432	2.12881e-08
22	chr22:20097298:T:C	20097298	C	T	8903	0.261934	0.115952	0.0159216	3.27312e-13
22	chr22:20098050:C:G	20098050	G	C	8885	0.179854	0.179411	0.0182374	7.7589e-23
22	chr22:20099048:G:T	20099048	T	G	8889	0.180054	0.179432	0.0182307	7.39764e-23
22	chr22:20099214:T:C	20099214	C	T	8889	0.18011	0.179289	0.0182298	7.96271e-23
22	chr22:20099950:T:A	20099950	A	T	8888	0.180018	0.179561	0.018232	6.9423e-23
22	chr22:20100016:A:G	20100016	G	A	8889	0.180054	0.179432	0.0182307	7.39764e-23
22	chr22:20100122:A:G	20100122	G	A	8867	0.247773	0.124519	0.016199	1.50822e-14
22	chr22:20100227:C:T	20100227	T	C	8888	0.180018	0.179492	0.018232	7.21137e-23
22	chr22:20101140:C:G	20101140	G	C	8846	0.0706534	-0.240722	0.0274876	1.99666e-18
22	chr22:20101560:G:A	20101560	A	G	8889	0.233378	0.115169	0.0166423	4.50866e-12
22	chr22:20101748:A:G	20101748	G	A	8900	0.180225	0.179738	0.0182115	5.64491e-23
22	chr22:20102357:T:C	20102357	C	T	8885	0.265729	0.089136	0.0160251	2.66298e-08
22	chr22:20102515:G:T	20102515	T	G	8900	0.180225	0.179738	0.0182115	5.64491e-23
22	chr22:20102669:A:T	20102669	T	A	8895	0.233671	0.115227	0.0166374	4.33649e-12
22	chr22:20104105:C:T	20104105	T	C	8898	0.180153	0.180135	0.0182139	4.60234e-23
22	chr22:20104233:T:C	20104233	C	T	8794	0.606948	0.202291	0.0144478	1.52572e-44
22	chr22:20104310:G:A	20104310	A	G	8899	0.180133	0.179467	0.0182142	6.64496e-23
22	chr22:20104889:G:A	20104889	A	G	8861	0.389516	0.0902098	0.0146124	6.67878e-10
22	chr22:20105254:C:A	20105254	A	C	8900	0.180225	0.179738	0.0182115	5.64491e-23
22	chr22:20105440:A:G	20105440	G	A	8863	0.38971	0.0905935	0.0146043	5.53185e-10
22	chr22:20105473:C:T	20105473	T	C	8899	0.180189	0.179557	0.0182131	6.29009e-23
22	chr22:20105603:T:C	20105603	C	T	8777	0.696309	0.174518	0.0152778	3.21092e-30
22	chr22:20105765:C:T	20105765	T	C	8898	0.180097	0.180573	0.0182144	3.62889e-23
22	chr22:20105794:A:G	20105794	G	A	8908	0.180624	0.177112	0.0181872	2.06971e-22
22	chr22:20105999:C:T	20105999	T	C	8898	0.180097	0.179313	0.0182158	7.29085e-23
22	chr22:20106444:G:A	20106444	A	G	8904	0.029425	-0.263878	0.0416807	2.43667e-10
22	chr22:20108645:T:TG	20108645	TG	T	8832	0.24615	0.125228	0.0162647	1.36775e-14
22	chr22:20110207:C:T	20110207	T	C	8887	0.180038	0.1784	0.0182267	1.27e-22
22	chr22:20110836:T:G	20110836	G	T	8779	0.481091	0.175031	0.0140715	1.6125e-35
22	chr22:20111021:G:A	20111021	A	G	8905	0.0871982	-0.139301	0.0249203	2.27274e-08
22	chr22:20111359:T:C	20111359	C	T	8802	0.245456	0.126234	0.0163126	1.00633e-14
22	chr22:20111808:G:A	20111808	A	G	8794	0.242609	0.121661	0.0163895	1.14424e-13
22	chr22:20112131:C:T	20112131	T	C	8886	0.180059	0.178898	0.0182266	9.68232e-23
22	chr22:20112886:C:T	20112886	T	C	8886	0.180171	0.178894	0.0182177	9.25276e-23
22	chr22:20113073:T:C	20113073	C	T	8802	0.245683	0.123846	0.0163046	3.05899e-14
22	chr22:20114567:T:C	20114567	C	T	8848	0.389862	0.0876333	0.0146135	2.01346e-09
22	chr22:20115740:G:T	20115740	T	G	8905	0.0372824	-0.18643	0.0373552	6.01445e-07
22	chr22:20115741:C:T	20115741	T	C	8905	0.0372824	-0.18643	0.0373552	6.01445e-07
22	chr22:20116712:C:T	20116712	T	C	8872	0.179385	0.178227	0.0182574	1.64085e-22
22	chr22:20116778:T:C	20116778	C	T	8698	0.69378	0.16708	0.0152924	8.68575e-28
22	chr22:20117296:A:C	20117296	C	A	8719	0.785182	-0.153942	0.0172364	4.21276e-19
22	chr22:20117330:T:G	20117330	G	T	8846	0.390346	0.0879822	0.0146153	1.74569e-09
22	chr22:20120977:G:A	20120977	A	G	8853	0.180617	0.179896	0.0182355	5.89419e-23
22	chr22:20121213:A:G	20121213	G	A	8800	0.0688636	-0.144135	0.0278572	2.2903e-07
22	chr22:20121802:A:G	20121802	G	A	8848	0.390088	0.0879571	0.0146209	1.78931e-09
22	chr22:20122154:G:A	20122154	A	G	8631	0.18196	-0.113267	0.0184041	7.53423e-10
22	chr22:20124206:G:T	20124206	T	G	8884	0.0860536	-0.137176	0.0251929	5.17936e-08
22	chr22:20125730:T:G	20125730	G	T	8848	0.265597	0.0898987	0.0160648	2.19326e-08
22	chr22:20126254:T:C	20126254	C	T	8849	0.26568	0.0887066	0.0160604	3.32678e-08
22	chr22:20128039:C:T	20128039	T	C	8825	0.264986	0.0890691	0.0160914	3.10902e-08
22	chr22:20128492:T:G	20128492	G	T	8835	0.389983	0.0884116	0.0146262	1.49665e-09
22	chr22:20128659:T:G	20128659	G	T	8827	0.265039	0.0891676	0.0160903	2.99572e-08
22	chr22:20129070:C:T	20129070	T	C	8856	0.0325203	-0.264801	0.0397795	2.79973e-11
22	chr22:20129822:T:G	20129822	G	T	8835	0.390153	0.0879254	0.0146189	1.80427e-09
22	chr22:20130787:G:A	20130787	A	G	8703	0.036654	0.180131	0.0381297	2.31073e-06
22	chr22:20131098:TG:T	20131098	T	TG	8553	0.184906	0.171027	0.0184135	1.56988e-20
22	chr22:20132189:A:G	20132189	G	A	8822	0.180401	0.175747	0.0182548	6.12297e-22
22	chr22:20132407:A:G	20132407	G	A	8661	0.298868	-0.171357	0.0154344	1.22366e-28
22	chr22:20134319:C:T	20134319	T	C	8827	0.08474	-0.137529	0.0254268	6.34368e-08
22	chr22:20140031:A:G	20140031	G	A	8898	0.373904	0.0785831	0.0146578	8.26865e-08
22	chr22:20141128:T:G	20141128	G	T	8607	0.67782	0.150964	0.0152048	3.12213e-23
22	chr22:20142219:G:C	20142219	C	G	8851	0.162637	0.16844	0.0190861	1.09194e-18
22	chr22:20143592:C:T	20143592	T	C	8851	0.162806	0.168323	0.019066	1.06162e-18
22	chr22:20145115:T:A	20145115	A	T	8863	0.37177	0.075568	0.0147245	2.86501e-07
22	chr22:20145449:A:G	20145449	G	A	8858	0.371529	0.0748919	0.0147338	3.71496e-07
22	chr22:20145767:T:C	20145767	C	T	8850	0.216102	0.100153	0.017213	5.9396e-09
22	chr22:20146624:A:G	20146624	G	A	8730	0.243929	0.0746926	0.0166766	7.50373e-06
22	chr22:20146827:C:A	20146827	A	C	8761	0.21356	0.0992212	0.0173788	1.13425e-08
22	chr22:20146919:T:C	20146919	C	T	8761	0.21356	0.0992212	0.0173788	1.13425e-08
22	chr22:20147002:C:T	20147002	T	C	8796	0.16121	0.164931	0.0192061	8.89245e-18
22	chr22:20147216:C:T	20147216	T	C	8759	0.213552	0.0992117	0.0173684	1.11528e-08
22	chr22:20147688:T:C	20147688	C	T	8731	0.244245	0.0754126	0.01667	6.07254e-06
22	chr22:20147860:C:T	20147860	T	C	8797	0.161305	0.16501	0.0192027	8.46856e-18
22	chr22:20148062:T:C	20148062	C	T	8798	0.161287	0.165151	0.0192022	7.92741e-18
22	chr22:20148438:T:C	20148438	C	T	8760	0.21347	0.0990291	0.0173803	1.21387e-08
22	chr22:20148740:G:A	20148740	A	G	8522	0.314363	-0.149428	0.0154032	2.98355e-22
22	chr22:20148856:C:A	20148856	A	C	8690	0.284522	0.127343	0.0158285	8.61273e-16
22	chr22:20149083:T:C	20149083	C	T	8812	0.0806287	-0.12554	0.0260197	1.4014e-06
22	chr22:20149128:A:T	20149128	T	A	8794	0.161587	0.164626	0.0191905	9.60849e-18
22	chr22:20149523:C:A	20149523	A	C	8790	0.161661	0.164054	0.0191927	1.25552e-17
22	chr22:20149524:C:T	20149524	T	C	8792	0.161738	0.164678	0.0191884	9.31235e-18
22	chr22:20150299:C:G	20150299	G	C	8652	0.357143	0.0739698	0.0150022	8.19738e-07
22	chr22:20150582:T:C	20150582	C	T	8647	0.357407	0.0724093	0.0150087	1.4037e-06
22	chr22:20151370:G:A	20151370	A	G	8653	0.357564	0.0692715	0.0150064	3.90991e-06
22	chr22:20151776:C:T	20151776	T	C	8518	0.633012	-0.0742623	0.0150299	7.77372e-07
22	chr22:20151817:C:T	20151817	T	C	8496	0.632533	-0.074168	0.0150495	8.29648e-07
22	chr22:20152711:G:GC	20152711	GC	G	8652	0.306461	0.109188	0.0155273	2.03584e-12
22	chr22:20153539:C:A	20153539	A	C	8650	0.306647	0.108848	0.0155258	2.36988e-12
22	chr22:20154469:C:G	20154469	G	C	8475	0.68767	-0.114322	0.0156304	2.59047e-13
22	chr22:20154990:C:A	20154990	A	C	8606	0.153498	0.15885	0.0198825	1.35576e-15
22	chr22:20155409:C:T	20155409	T	C	8194	0.693312	-0.108132	0.0160056	1.41968e-11
22	chr22:20155876:C:T	20155876	T	C	8786	0.0571933	-0.186508	0.0304579	9.15541e-10
22	chr22:20156103:C:T	20156103	T	C	8271	0.457139	-0.173	0.0145483	1.31247e-32
22	chr22:20156108:G:A	20156108	A	G	8258	0.740131	-0.124629	0.0164818	3.97965e-14
22	chr22:20156259:C:T	20156259	T	C	8382	0.80476	-0.104266	0.0181834	9.80192e-09
22	chr22:20157037:C:T	20157037	T	C	8312	0.447666	-0.0930314	0.0147299	2.6874e-10
22	chr22:20157140:T:G	20157140	G	T	8898	0.825635	-0.0975021	0.018475	1.30946e-07
22	chr22:20157230:G:A	20157230	A	G	8357	0.31686	0.110503	0.0157465	2.25604e-12
22	chr22:20157273:G:A	20157273	A	G	8601	0.158005	0.146618	0.0197234	1.05581e-13
22	chr22:20157334:G:A	20157334	A	G	8784	0.168773	0.0943367	0.0188335	5.47216e-07
22	chr22:20157735:C:T	20157735	T	C	8775	0.173162	0.0872928	0.0186565	2.88364e-06
22	chr22:20159272:G:C	20159272	C	G	8403	0.328633	-0.132819	0.0153375	4.72826e-18
22	chr22:20160844:G:T	20160844	T	G	8352	0.526461	-0.171074	0.0144227	1.87608e-32
22	chr22:20160845:G:T	20160845	T	G	8352	0.526461	-0.171074	0.0144227	1.87608e-32
22	chr22:20161160:T:C	20161160	C	T	8272	0.719959	-0.156238	0.0163275	1.07958e-21
22	chr22:20161218:C:T	20161218	T	C	8410	0.326159	-0.133207	0.0153362	3.76046e-18
22	chr22:20161662:C:A	20161662	A	C	8796	0.0613347	-0.188904	0.0294083	1.33174e-10
22	chr22:20165036:T:C	20165036	C	T	8468	0.271434	0.152497	0.0163232	9.42128e-21
22	chr22:20166101:T:C	20166101	C	T	8442	0.250652	0.15785	0.0167471	4.27982e-21
22	chr22:20166216:C:A	20166216	A	C	8584	0.164958	0.153552	0.0193895	2.38824e-15
22	chr22:20167204:A:G	20167204	G	A	8474	0.262745	0.156975	0.016503	1.8724e-21
22	chr22:20167669:T:C	20167669	C	T	8303	0.518367	-0.0800251	0.014697	5.18116e-08
22	chr22:20167775:G:A	20167775	A	G	8490	0.262191	0.156367	0.0164921	2.51096e-21
22	chr22:20168460:T:C	20168460	C	T	8249	0.722391	-0.159202	0.0164079	2.9343e-22
22	chr22:20168535:C:T	20168535	T	C	8907	0.0208263	0.239355	0.0492752	1.18875e-06
22	chr22:20168588:A:G	20168588	G	A	8247	0.717352	-0.149629	0.0163233	4.88305e-20
22	chr22:20168892:T:C	20168892	C	T	8251	0.714519	-0.1523	0.0162493	7.07193e-21
22	chr22:20169221:G:A	20169221	A	G	8367	0.461515	0.170492	0.0144624	4.46588e-32
22	chr22:20169330:T:C	20169330	C	T	8797	0.0695692	-0.152866	0.027674	3.31759e-08
22	chr22:20169695:G:T	20169695	T	G	8798	0.0693339	-0.151622	0.0277337	4.57562e-08
22	chr22:20169776:C:T	20169776	T	C	8814	0.183628	0.0814096	0.0182266	7.94954e-06
22	chr22:20170823:C:T	20170823	T	C	8820	0.070068	-0.146661	0.027545	1.01279e-07
22	chr22:20171526:A:G	20171526	G	A	8386	0.596053	-0.11358	0.0148871	2.35787e-14
22	chr22:20171787:G:A	20171787	A	G	8561	0.258206	0.151029	0.0164553	4.38506e-20
22	chr22:20171824:C:T	20171824	T	C	8457	0.40635	-0.158443	0.0145901	1.79492e-27
22	chr22:20171899:T:C	20171899	C	T	8652	0.141412	0.164027	0.020451	1.05348e-15
22	chr22:20172558:G:A	20172558	A	G	8818	0.0703107	-0.143923	0.0275129	1.68516e-07
22	chr22:20172682:C:T	20172682	T	C	8503	0.332059	-0.127053	0.0151762	5.6714e-17
22	chr22:20173149:C:T	20173149	T	C	8819	0.0701894	-0.147509	0.0275276	8.38706e-08
22	chr22:20173248:G:T	20173248	T	G	8574	0.258397	0.152215	0.0164409	2.07651e-20
22	chr22:20173449:T:C	20173449	C	T	8389	0.596197	-0.113875	0.0148794	1.96018e-14
22	chr22:20173794:G:C	20173794	C	G	8389	0.596019	-0.114648	0.0148784	1.30162e-14
22	chr22:20173901:T:C	20173901	C	T	8461	0.406394	-0.158685	0.0145788	1.36412e-27
22	chr22:20174082:G:A	20174082	A	G	8652	0.142048	0.164589	0.0204174	7.55383e-16
22	chr22:20175200:T:C	20175200	C	T	8450	0.728402	-0.145747	0.016287	3.59834e-19
22	chr22:20175547:G:A	20175547	A	G	8408	0.592412	-0.109218	0.0148583	1.97241e-13
22	chr22:20176837:T:C	20176837	C	T	8571	0.543694	-0.156992	0.0143115	5.34683e-28
22	chr22:20177066:G:A	20177066	A	G	8606	0.520974	-0.150374	0.0142615	5.40837e-26
22	chr22:20177173:C:T	20177173	T	C	8569	0.335045	-0.1224	0.0150977	5.18039e-16
22	chr22:20177279:G:T	20177279	T	G	8608	0.520853	-0.149928	0.0142651	7.75442e-26
22	chr22:20177426:G:A	20177426	A	G	8589	0.519793	-0.149214	0.0142886	1.57971e-25
22	chr22:20177916:C:A	20177916	A	C	8621	0.460735	-0.170849	0.0142965	6.46561e-33
22	chr22:20178109:C:T	20178109	T	C	8623	0.398411	-0.138265	0.0145157	1.64725e-21
22	chr22:20178308:G:A	20178308	A	G	8623	0.398469	-0.138043	0.014517	1.92456e-21
22	chr22:20178490:C:T	20178490	T	C	8624	0.398423	-0.138274	0.0145156	1.63643e-21
22	chr22:20178679:T:C	20178679	C	T	8630	0.519293	-0.150093	0.0142546	6.3179e-26
22	chr22:20178699:C:T	20178699	T	C	8651	0.459022	-0.171033	0.0142843	4.89189e-33
22	chr22:20179178:T:G	20179178	G	T	8599	0.515641	-0.14838	0.0142861	2.86341e-25
22	chr22:20179181:G:C	20179181	C	G	8599	0.515641	-0.14838	0.0142861	2.86341e-25
22	chr22:20179200:T:G	20179200	G	T	8650	0.45896	-0.170686	0.0142867	6.71994e-33
22	chr22:20179388:G:A	20179388	A	G	8638	0.458555	-0.171324	0.0142979	4.39277e-33
22	chr22:20179487:G:T	20179487	T	G	8907	0.0607387	-0.152919	0.0294619	2.09827e-07
22	chr22:20179883:C:T	20179883	T	C	8893	0.0598786	-0.159421	0.0297098	8.05281e-08
22	chr22:20180262:G:A	20180262	A	G	8895	0.0600337	-0.158583	0.029676	9.10138e-08
22	chr22:20180772:G:T	20180772	T	G	8715	0.458979	-0.171916	0.0142232	1.23733e-33
22	chr22:20180986:G:A	20180986	A	G	8716	0.459098	-0.171779	0.0142195	1.33774e-33
22	chr22:20181081:C:T	20181081	T	C	8703	0.397219	-0.138137	0.0144437	1.13514e-21
22	chr22:20181102:T:C	20181102	C	T	8636	0.0558129	-0.148829	0.031243	1.90172e-06
22	chr22:20181118:T:G	20181118	G	T	8717	0.459332	-0.171579	0.014222	1.62958e-33
22	chr22:20181459:CCCCGGCTGG:C	20181459	C	CCCCGGCTGG	8712	0.459137	-0.170603	0.0142225	3.76092e-33
22	chr22:20181514:T:C	20181514	C	T	8719	0.459342	-0.171409	0.0142188	1.82404e-33
22	chr22:20181571:G:T	20181571	T	G	8718	0.459394	-0.171156	0.0142206	2.30384e-33
22	chr22:20181844:G:T	20181844	T	G	8716	0.459385	-0.171674	0.0142166	1.42071e-33
22	chr22:20181899:G:A	20181899	A	G	8680	0.163306	0.126856	0.0194389	6.75957e-11
22	chr22:20181976:A:G	20181976	G	A	8883	0.464539	-0.169564	0.0140695	1.89528e-33
22	chr22:20182373:C:T	20182373	T	C	8868	0.0592016	-0.163617	0.0299454	4.6591e-08
22	chr22:20182390:A:G	20182390	G	A	8492	0.711493	-0.12549	0.0160161	4.6793e-15
22	chr22:20183750:G:A	20183750	A	G	8890	0.0123172	-0.295825	0.0631188	2.7751e-06
22	chr22:20183845:C:T	20183845	T	C	8632	0.26952	0.0962049	0.0162443	3.17348e-09
22	chr22:20184525:G:A	20184525	A	G	8851	0.0651904	-0.164939	0.0287402	9.5249e-09
22	chr22:20184790:C:T	20184790	T	C	8553	0.460248	-0.0673519	0.0144064	2.93756e-06
22	chr22:20186577:A:G	20186577	G	A	8863	0.0649893	-0.168639	0.028755	4.50032e-09
22	chr22:20186747:G:C	20186747	C	G	8862	0.0649402	-0.168817	0.0287652	4.39014e-09
22	chr22:20187038:TG:T	20187038	T	TG	8773	0.2608	0.0940844	0.0162694	7.34248e-09
22	chr22:20188996:C:A	20188996	A	C	8892	0.0652834	-0.166463	0.0286334	6.11449e-09
22	chr22:20189182:C:T	20189182	T	C	8822	0.135003	0.103666	0.0209716	7.6859e-07
22	chr22:20189538:C:T	20189538	T	C	8906	0.545756	-0.104269	0.0141356	1.62707e-13
22	chr22:20189696:G:A	20189696	A	G	8709	0.65771	-0.0784765	0.0150404	1.81134e-07
22	chr22:20189797:A:T	20189797	T	A	8757	0.47522	-0.0649002	0.0142008	4.87309e-06
22	chr22:20190072:C:G	20190072	G	C	8709	0.657883	-0.079924	0.0150529	1.09895e-07
22	chr22:20190122:G:T	20190122	T	G	8792	0.314206	0.072631	0.015325	2.14358e-06
22	chr22:20190146:A:G	20190146	G	A	8709	0.657997	-0.0800871	0.0150513	1.03238e-07
22	chr22:20190325:A:G	20190325	G	A	8707	0.657861	-0.0813601	0.0150492	6.43527e-08
22	chr22:20190420:G:A	20190420	A	G	8708	0.657384	-0.0804145	0.0150476	9.09101e-08
22	chr22:20190500:T:C	20190500	C	T	8708	0.657499	-0.0801375	0.0150502	1.01129e-07
22	chr22:20190572:G:A	20190572	A	G	8711	0.657502	-0.0802641	0.0150449	9.5567e-08
22	chr22:20190624:A:G	20190624	G	A	8709	0.657481	-0.0802779	0.015046	9.52882e-08
22	chr22:20190652:A:G	20190652	G	A	8715	0.657487	-0.0809621	0.015043	7.36502e-08
22	chr22:20190663:G:A	20190663	A	G	8717	0.657623	-0.0810838	0.0150404	7.00445e-08
22	chr22:20190682:A:G	20190682	G	A	8717	0.657508	-0.0812375	0.0150418	6.63473e-08
22	chr22:20190685:C:T	20190685	T	C	8718	0.657548	-0.081017	0.015041	7.18786e-08
22	chr22:20191276:T:G	20191276	G	T	8717	0.657508	-0.0811454	0.0150418	6.86567e-08
22	chr22:20191278:G:A	20191278	A	G	8717	0.657508	-0.0811454	0.0150418	6.86567e-08
22	chr22:20191406:A:G	20191406	G	A	8719	0.657415	-0.0805745	0.0150386	8.42247e-08
22	chr22:20191466:C:T	20191466	T	C	8717	0.657451	-0.0803344	0.0150469	9.34938e-08
22	chr22:20191516:T:C	20191516	C	T	8714	0.65762	-0.080143	0.01505	1.00893e-07
22	chr22:20191518:G:A	20191518	A	G	8714	0.65762	-0.080143	0.01505	1.00893e-07
22	chr22:20191523:T:C	20191523	C	T	8718	0.657376	-0.0803854	0.0150435	9.11582e-08
22	chr22:20191573:A:C	20191573	C	A	8898	0.661441	-0.0803857	0.0149305	7.28546e-08
22	chr22:20191650:G:A	20191650	A	G	8900	0.0655056	-0.161081	0.0285593	1.69823e-08
22	chr22:20191700:A:T	20191700	T	A	8714	0.657563	-0.0797796	0.015051	1.15403e-07
22	chr22:20191763:G:A	20191763	A	G	8765	0.475642	-0.0627182	0.0141861	9.82036e-06
22	chr22:20191782:T:C	20191782	C	T	8683	0.652539	-0.0812596	0.0150536	6.73834e-08
22	chr22:20191816:G:A	20191816	A	G	8683	0.652712	-0.0810353	0.0150554	7.34622e-08
22	chr22:20191856:G:A	20191856	A	G	8693	0.653054	-0.0814395	0.0150504	6.26329e-08
22	chr22:20191980:T:C	20191980	C	T	8700	0.656494	-0.0775336	0.0150367	2.5188e-07
22	chr22:20192548:C:T	20192548	T	C	8894	0.064313	-0.15922	0.0287261	2.97867e-08
22	chr22:20192594:G:A	20192594	A	G	8820	0.153968	0.102582	0.0197172	1.96471e-07
22	chr22:20193613:G:T	20193613	T	G	8626	0.416763	-0.0644761	0.0145125	8.87996e-06
22	chr22:20193688:G:A	20193688	A	G	8906	0.0663598	-0.159377	0.028249	1.68235e-08
22	chr22:20194546:G:T	20194546	T	G	8908	0.156657	0.102429	0.0194321	1.3558e-07
22	chr22:20195507:G:A	20195507	A	G	8612	0.834707	-0.102044	0.019336	1.31023e-07
22	chr22:20195516:G:C	20195516	C	G	8625	0.835015	-0.101757	0.0193317	1.41136e-07
22	chr22:20196479:G:A	20196479	A	G	8830	0.160532	0.0990624	0.0193092	2.89233e-07
22	chr22:20199027:T:C	20199027	C	T	8831	0.161307	0.099686	0.0192717	2.30786e-07
22	chr22:20200400:A:G	20200400	G	A	8835	0.161517	0.0993227	0.0192549	2.49197e-07
22	chr22:20201223:A:T	20201223	T	A	8869	0.0616191	-0.169063	0.0293978	8.87764e-09
22	chr22:20204624:C:G	20204624	G	C	8852	0.0619069	-0.171182	0.0293387	5.38912e-09
22	chr22:20205576:C:T	20205576	T	C	8847	0.0536905	-0.17954	0.0311972	8.66372e-09
22	chr22:20208207:C:T	20208207	T	C	8886	0.14506	-0.124365	0.019959	4.63368e-10
22	chr22:20208255:T:C	20208255	C	T	8886	0.145116	-0.122762	0.0199582	7.70148e-10
22	chr22:20208476:G:C	20208476	C	G	8886	0.145116	-0.122762	0.0199582	7.70148e-10
22	chr22:20208523:C:A	20208523	A	C	8899	0.145747	-0.122029	0.0199074	8.79765e-10
22	chr22:20208927:G:A	20208927	A	G	8886	0.145116	-0.122762	0.0199582	7.70148e-10
22	chr22:20209043:C:A	20209043	A	C	8886	0.145116	-0.122762	0.0199582	7.70148e-10
22	chr22:20209153:C:G	20209153	G	C	8886	0.145116	-0.122762	0.0199582	7.70148e-10
22	chr22:20209249:A:G	20209249	G	A	8886	0.145116	-0.122762	0.0199582	7.70148e-10
22	chr22:20210681:C:T	20210681	T	C	8885	0.145132	-0.123397	0.0199582	6.29737e-10
22	chr22:20210688:C:T	20210688	T	C	8844	0.0999548	-0.107568	0.0234875	4.65466e-06
22	chr22:20210716:T:G	20210716	G	T	8885	0.145132	-0.123397	0.0199582	6.29737e-10
22	chr22:20210818:G:C	20210818	C	G	8845	0.1	-0.107317	0.0234829	4.87765e-06
22	chr22:20211061:G:T	20211061	T	G	8886	0.145285	-0.122736	0.0199435	7.54719e-10
22	chr22:20212056:C:A	20212056	A	C	8803	0.142111	-0.124301	0.0202801	8.83166e-10
22	chr22:20212990:T:G	20212990	G	T	8824	0.143982	-0.124156	0.0201094	6.65641e-10
22	chr22:20213131:G:A	20213131	A	G	8817	0.141772	-0.124577	0.0202882	8.23415e-10
22	chr22:20213907:C:T	20213907	T	C	8817	0.140467	-0.126556	0.0203442	4.94793e-10
22	chr22:20214214:G:A	20214214	A	G	8825	0.142266	-0.125445	0.0201865	5.15613e-10
22	chr22:20214591:T:C	20214591	C	T	8826	0.142817	-0.124735	0.0201572	6.08907e-10
22	chr22:20214637:G:A	20214637	A	G	8826	0.142647	-0.124772	0.0201725	6.20169e-10
22	chr22:20214899:G:T	20214899	T	G	8821	0.142784	-0.126123	0.0201528	3.89078e-10
22	chr22:20214982:A:G	20214982	G	A	8820	0.1428	-0.126728	0.0201528	3.20769e-10
22	chr22:20215189:G:C	20215189	C	G	8824	0.142679	-0.124844	0.0201732	6.06969e-10
22	chr22:20215635:T:C	20215635	C	T	8806	0.142005	-0.13036	0.0201917	1.07441e-10
22	chr22:20215842:G:C	20215842	C	G	8795	0.143718	-0.12359	0.0200725	7.40511e-10
22	chr22:20215867:C:T	20215867	T	C	8798	0.141396	-0.123991	0.0202636	9.42281e-10
22	chr22:20215926:A:G	20215926	G	A	8795	0.143718	-0.123549	0.0200725	7.50226e-10
22	chr22:20216145:C:T	20216145	T	C	8783	0.141353	-0.123845	0.0202797	1.01614e-09
22	chr22:20216414:C:T	20216414	T	C	8798	0.141566	-0.122897	0.0202392	1.26143e-09
22	chr22:32122048:C:T	32122048	T	C	8863	0.0208733	-0.222067	0.0494889	7.21623e-06

### Sheet: Table S2
Table S2. List of suggestive (1e-5) SNPs and p-value for overall ascorbic acid 2 sulfate GWAS.
CHR	SNP	POS	A1	A2	N	AF1	BETA	SE	P
1	chr1:164868256:T:C	164868256	C	T	8746	0.584096	-0.0713338	0.0146845	1.1872e-06
1	chr1:164869857:G:A	164869857	A	G	8759	0.429672	0.0657225	0.0146348	7.09415e-06
1	chr1:164877039:G:A	164877039	A	G	8711	0.454598	0.0649811	0.0146243	8.85623e-06
1	chr1:164882064:C:G	164882064	G	C	8738	0.45634	0.0647789	0.0146023	9.15523e-06
1	chr1:164884985:A:G	164884985	G	A	8739	0.456288	0.0648174	0.0146009	9.02587e-06
1	chr1:164888013:G:A	164888013	A	G	8735	0.456096	0.0658491	0.0146029	6.50396e-06
1	chr1:164888620:AACTG:A	164888620	A	AACTG	8735	0.455238	0.0656822	0.0145891	6.72718e-06
1	chr1:164891658:C:T	164891658	T	C	8735	0.455638	0.065475	0.0146021	7.32809e-06
1	chr1:164892171:A:T	164892171	T	A	8730	0.455613	0.0654814	0.0146022	7.31369e-06
1	chr1:164895704:G:A	164895704	A	G	8736	0.455643	0.0647189	0.0146193	9.55696e-06
1	chr1:164904138:G:A	164904138	A	G	8792	0.481745	0.0678386	0.0145992	3.37229e-06
1	chr1:164905471:A:C	164905471	C	A	8791	0.481572	0.0676609	0.014598	3.57018e-06
1	chr1:164908824:C:T	164908824	T	C	8825	0.482436	0.0680456	0.0145627	2.97422e-06
1	chr1:164909643:C:T	164909643	T	C	8807	0.481889	0.0685099	0.0145819	2.62343e-06
1	chr1:164910090:G:A	164910090	A	G	8746	0.500629	0.0656316	0.0145708	6.6587e-06
1	chr1:164913647:G:A	164913647	A	G	8790	0.477474	0.0655959	0.0146056	7.08374e-06
1	chr1:234476613:A:T	234476613	T	A	8664	0.0201408	0.241054	0.0520069	3.56867e-06
3	chr3:132049425:T:C	132049425	C	T	8791	0.0360596	0.198299	0.0389622	3.58937e-07
3	chr3:132102320:C:T	132102320	T	C	8778	0.034746	0.180344	0.0396463	5.39477e-06
3	chr3:196689403:A:G	196689403	G	A	8750	0.0153714	0.269628	0.059368	5.58182e-06
5	chr5:151105328:G:A	151105328	A	G	8361	0.202009	0.0865707	0.0187663	3.96722e-06
5	chr5:177241818:C:T	177241818	T	C	8827	0.0252068	-0.216772	0.0466576	3.38407e-06
6	chr6:36575279:C:T	36575279	T	C	8775	0.0466667	-0.154786	0.0345753	7.57762e-06
6	chr6:36593299:A:G	36593299	G	A	8828	0.0259968	-0.204102	0.0458889	8.67757e-06
6	chr6:36594398:G:C	36594398	C	G	8828	0.0259968	-0.204102	0.0458889	8.67757e-06
6	chr6:36595217:A:G	36595217	G	A	8828	0.0259968	-0.204102	0.0458889	8.67757e-06
6	chr6:36595383:T:C	36595383	C	T	8828	0.0259968	-0.204102	0.0458889	8.67757e-06
6	chr6:36595546:C:T	36595546	T	C	8828	0.0259968	-0.204102	0.0458889	8.67757e-06
6	chr6:36595637:A:G	36595637	G	A	8828	0.0259968	-0.204102	0.0458889	8.67757e-06
6	chr6:36595852:A:G	36595852	G	A	8828	0.0259968	-0.204102	0.0458889	8.67757e-06
6	chr6:36595932:G:T	36595932	T	G	8828	0.0259968	-0.204102	0.0458889	8.67757e-06
6	chr6:36596237:T:A	36596237	A	T	8828	0.0259968	-0.204102	0.0458889	8.67757e-06
6	chr6:36596308:G:A	36596308	A	G	8828	0.0259968	-0.204102	0.0458889	8.67757e-06
6	chr6:36596693:T:C	36596693	C	T	8828	0.0259968	-0.204102	0.0458889	8.67757e-06
6	chr6:36597295:G:C	36597295	C	G	8828	0.0259968	-0.204102	0.0458889	8.67757e-06
6	chr6:36597682:T:C	36597682	C	T	8828	0.0259968	-0.204102	0.0458889	8.67757e-06
6	chr6:36598053:A:G	36598053	G	A	8828	0.0259968	-0.204102	0.0458889	8.67757e-06
6	chr6:36599347:T:C	36599347	C	T	8827	0.0259431	-0.205982	0.0459346	7.3173e-06
6	chr6:36601902:TA:T	36601902	T	TA	8828	0.0259968	-0.204102	0.0458889	8.67757e-06
6	chr6:36602304:GT:G	36602304	G	GT	8821	0.0260741	-0.204466	0.0458432	8.19139e-06
6	chr6:36602425:G:A	36602425	A	G	8828	0.0259968	-0.204102	0.0458889	8.67757e-06
6	chr6:36604030:T:C	36604030	C	T	8828	0.0259968	-0.204102	0.0458889	8.67757e-06
6	chr6:36604132:T:C	36604132	C	T	8828	0.0260535	-0.203158	0.0458429	9.35279e-06
6	chr6:36604232:C:T	36604232	T	C	8828	0.0259968	-0.204102	0.0458889	8.67757e-06
6	chr6:36604567:A:T	36604567	T	A	8828	0.0259968	-0.204102	0.0458889	8.67757e-06
6	chr6:36604830:C:G	36604830	G	C	8828	0.0259968	-0.204102	0.0458889	8.67757e-06
6	chr6:36605243:G:A	36605243	A	G	8828	0.0259968	-0.204102	0.0458889	8.67757e-06
6	chr6:36605872:G:T	36605872	T	G	8828	0.0259968	-0.204102	0.0458889	8.67757e-06
6	chr6:36605976:A:G	36605976	G	A	8828	0.0259968	-0.204102	0.0458889	8.67757e-06
6	chr6:36606628:G:T	36606628	T	G	8828	0.0259968	-0.204102	0.0458889	8.67757e-06
6	chr6:36606740:A:G	36606740	G	A	8828	0.0259968	-0.204102	0.0458889	8.67757e-06
6	chr6:36606826:T:C	36606826	C	T	8828	0.0259968	-0.204102	0.0458889	8.67757e-06
6	chr6:36607520:C:T	36607520	T	C	8827	0.0259998	-0.204267	0.0458889	8.53341e-06
6	chr6:36607831:G:GT	36607831	GT	G	8823	0.0272583	-0.198807	0.0447116	8.73073e-06
6	chr6:36608067:CAA:C	36608067	C	CAA	8828	0.0259968	-0.204102	0.0458889	8.67757e-06
6	chr6:36608265:G:A	36608265	A	G	8828	0.0259968	-0.204102	0.0458889	8.67757e-06
6	chr6:36609600:C:T	36609600	T	C	8828	0.0259968	-0.204102	0.0458889	8.67757e-06
6	chr6:36610123:C:A	36610123	A	C	8828	0.0259968	-0.204102	0.0458889	8.67757e-06
6	chr6:36610214:T:C	36610214	C	T	8827	0.0259998	-0.204239	0.0458889	8.55775e-06
6	chr6:36610265:G:T	36610265	T	G	8828	0.0259968	-0.204102	0.0458889	8.67757e-06
6	chr6:36610408:A:G	36610408	G	A	8822	0.0554863	-0.15077	0.0316309	1.87413e-06
6	chr6:36610729:T:C	36610729	C	T	8828	0.0259968	-0.204102	0.0458889	8.67757e-06
6	chr6:36611276:C:A	36611276	A	C	8828	0.0259968	-0.204102	0.0458889	8.67757e-06
6	chr6:36611329:G:A	36611329	A	G	8828	0.0259968	-0.204102	0.0458889	8.67757e-06
6	chr6:36611636:T:C	36611636	C	T	8828	0.0259968	-0.204102	0.0458889	8.67757e-06
6	chr6:36612443:T:C	36612443	C	T	8828	0.0259968	-0.204102	0.0458889	8.67757e-06
6	chr6:36612458:A:G	36612458	G	A	8828	0.0259968	-0.204102	0.0458889	8.67757e-06
6	chr6:36612602:G:C	36612602	C	G	8827	0.0259431	-0.203575	0.0459358	9.34807e-06
6	chr6:36613448:A:G	36613448	G	A	8828	0.0259968	-0.204102	0.0458889	8.67757e-06
6	chr6:36613612:TGAAA:T	36613612	T	TGAAA	8828	0.0259968	-0.204102	0.0458889	8.67757e-06
6	chr6:36614372:A:G	36614372	G	A	8808	0.0262262	-0.204899	0.0457525	7.51994e-06
6	chr6:36614474:C:A	36614474	A	C	8809	0.0262232	-0.205134	0.0457522	7.33996e-06
6	chr6:36614486:A:G	36614486	G	A	8808	0.0262829	-0.20481	0.0457065	7.43018e-06
6	chr6:36614532:TGTGCTAA:T	36614532	T	TGTGCTAA	8808	0.0261126	-0.208704	0.0458429	5.29906e-06
6	chr6:36614861:G:A	36614861	A	G	8826	0.0259461	-0.206773	0.0459344	6.74813e-06
6	chr6:36615150:A:C	36615150	C	A	8827	0.0258298	-0.206183	0.0460281	7.48206e-06
6	chr6:36615508:A:G	36615508	G	A	8827	0.0259431	-0.205438	0.0459349	7.73601e-06
6	chr6:36615962:C:T	36615962	T	C	8825	0.025949	-0.205587	0.0459351	7.61999e-06
6	chr6:36616285:C:T	36616285	T	C	8827	0.0259431	-0.205438	0.0459349	7.73601e-06
6	chr6:36616308:A:G	36616308	G	A	8827	0.0259431	-0.205438	0.0459349	7.73601e-06
6	chr6:36616368:G:A	36616368	A	G	8827	0.0259431	-0.205438	0.0459349	7.73601e-06
6	chr6:36618218:C:T	36618218	T	C	8827	0.0261697	-0.206734	0.0457488	6.21644e-06
6	chr6:36618317:C:T	36618317	T	C	8824	0.0259519	-0.205286	0.0459354	7.85772e-06
6	chr6:36618546:A:G	36618546	G	A	8827	0.0259431	-0.205438	0.0459349	7.73601e-06
6	chr6:36618633:C:A	36618633	A	C	8826	0.0258894	-0.208636	0.0459801	5.69174e-06
6	chr6:36618656:G:A	36618656	A	G	8827	0.0259431	-0.205438	0.0459349	7.73601e-06
6	chr6:36618855:A:G	36618855	G	A	8826	0.0258894	-0.205228	0.0459819	8.07316e-06
6	chr6:36619983:T:C	36619983	C	T	8827	0.0259431	-0.205438	0.0459349	7.73601e-06
6	chr6:36620217:G:A	36620217	A	G	8827	0.0259431	-0.205438	0.0459349	7.73601e-06
6	chr6:36621232:G:A	36621232	A	G	8827	0.0248102	-0.210059	0.0470086	7.87659e-06
6	chr6:36623582:C:T	36623582	T	C	8827	0.0248102	-0.210059	0.0470086	7.87659e-06
6	chr6:36624542:C:T	36624542	T	C	8825	0.0248725	-0.21118	0.0469582	6.88538e-06
6	chr6:36624885:T:C	36624885	C	T	8827	0.0248102	-0.210059	0.0470086	7.87659e-06
6	chr6:36625407:G:T	36625407	T	G	8827	0.0248102	-0.210059	0.0470086	7.87659e-06
6	chr6:36625810:G:A	36625810	A	G	8827	0.0248102	-0.210059	0.0470086	7.87659e-06
6	chr6:36625831:A:G	36625831	G	A	8827	0.0248102	-0.210059	0.0470086	7.87659e-06
6	chr6:36626153:T:C	36626153	C	T	8827	0.0248669	-0.211039	0.046958	6.98283e-06
6	chr6:36626286:C:T	36626286	T	C	8827	0.0225445	-0.24972	0.0491477	3.75407e-07
6	chr6:36626302:C:G	36626302	G	C	8827	0.0248102	-0.210059	0.0470086	7.87659e-06
6	chr6:36626509:A:G	36626509	G	A	8827	0.0248102	-0.210059	0.0470086	7.87659e-06
6	chr6:36626891:G:A	36626891	A	G	8827	0.0248102	-0.210059	0.0470086	7.87659e-06
6	chr6:36627508:G:C	36627508	C	G	8826	0.0247564	-0.210367	0.0470589	7.81139e-06
6	chr6:36628071:C:A	36628071	A	C	8827	0.0248102	-0.210059	0.0470086	7.87659e-06
6	chr6:36628073:G:T	36628073	T	G	8827	0.0248102	-0.210059	0.0470086	7.87659e-06
6	chr6:36630989:G:T	36630989	T	G	8827	0.0248102	-0.209899	0.0470087	8.00273e-06
6	chr6:36631992:C:CT	36631992	CT	C	8824	0.0244787	-0.211286	0.0473131	7.98039e-06
6	chr6:36634645:A:T	36634645	T	A	8821	0.0556626	-0.141119	0.0316305	8.13892e-06
6	chr6:36634902:A:G	36634902	G	A	8828	0.0225419	-0.249769	0.0491475	3.73416e-07
6	chr6:61015285:A:T	61015285	T	A	8768	0.0105497	-0.317605	0.0717836	9.66772e-06
6	chr6:61021249:T:A	61021249	A	T	8770	0.0106613	-0.318715	0.0714054	8.06488e-06
6	chr6:61027016:G:A	61027016	A	G	8772	0.0107729	-0.320238	0.0710331	6.53502e-06
6	chr6:61049658:A:G	61049658	G	A	8773	0.0108287	-0.314551	0.0708524	9.01582e-06
6	chr6:61050680:G:C	61050680	C	G	8773	0.0108287	-0.314551	0.0708524	9.01582e-06
6	chr6:134019122:C:G	134019122	G	C	8798	0.193283	-0.0816801	0.0184604	9.66133e-06
6	chr6:134019363:T:C	134019363	C	T	8801	0.193728	-0.0830257	0.0184311	6.64818e-06
6	chr6:134019598:C:A	134019598	A	C	8824	0.195093	-0.0813111	0.0183424	9.29547e-06
6	chr6:134023325:C:G	134023325	G	C	8789	0.193936	-0.0850902	0.0184369	3.92667e-06
8	chr8:132335691:T:C	132335691	C	T	8550	0.766433	-0.0772644	0.0174281	9.27871e-06
9	chr9:2029392:G:A	2029392	A	G	8820	0.0150227	-0.291728	0.0597757	1.05881e-06
9	chr9:107175136:T:C	107175136	C	T	8401	0.567254	0.0680291	0.0150969	6.60123e-06
9	chr9:107176815:C:T	107176815	T	C	8402	0.56558	0.0691897	0.0150936	4.56086e-06
9	chr9:107177990:A:G	107177990	G	A	8415	0.567083	0.0671338	0.0150872	8.59786e-06
9	chr9:107178070:G:T	107178070	T	G	8413	0.56698	0.0671044	0.01509	8.70954e-06
9	chr9:107178228:A:G	107178228	G	A	8414	0.567328	0.067391	0.0150928	8.00237e-06
9	chr9:107178649:A:G	107178649	G	A	8414	0.567209	0.0672237	0.0150918	8.4165e-06
9	chr9:107179107:A:C	107179107	C	A	8408	0.567852	0.0670637	0.0151045	8.99688e-06
9	chr9:107180148:C:T	107180148	T	C	8418	0.566762	0.0671858	0.0150864	8.45225e-06
9	chr9:107180273:G:T	107180273	T	G	8409	0.566714	0.0670185	0.0150895	8.93774e-06
9	chr9:107180489:A:G	107180489	G	A	8419	0.566694	0.0673878	0.015084	7.9134e-06
9	chr9:107180622:G:A	107180622	A	G	8419	0.566694	0.0673878	0.015084	7.9134e-06
9	chr9:107180780:T:G	107180780	G	T	8418	0.566821	0.0670761	0.0150888	8.77214e-06
9	chr9:107180893:G:A	107180893	A	G	8418	0.566702	0.0673239	0.015084	8.07231e-06
9	chr9:107180916:T:C	107180916	C	T	8419	0.566991	0.0667911	0.0150849	9.52503e-06
9	chr9:107183067:G:T	107183067	T	G	8419	0.566991	0.0668675	0.0150848	9.30336e-06
9	chr9:107183569:C:T	107183569	T	C	8419	0.566635	0.0679354	0.015085	6.68433e-06
9	chr9:107185510:C:T	107185510	T	C	8416	0.567075	0.0684023	0.0150939	5.8485e-06
9	chr9:127738666:C:T	127738666	T	C	8822	0.0149059	-0.272573	0.059772	5.11007e-06
9	chr9:129038856:C:T	129038856	T	C	8822	0.00895489	0.336377	0.0760919	9.83965e-06
9	chr9:129056141:A:C	129056141	C	A	8822	0.00906824	0.368751	0.0756228	1.08157e-06
9	chr9:129056542:G:A	129056542	A	G	8822	0.00912492	0.365434	0.0754016	1.2566e-06
9	chr9:129057363:G:A	129057363	A	G	8822	0.00912492	0.365434	0.0754016	1.2566e-06
9	chr9:129057754:C:T	129057754	T	C	8822	0.00912492	0.365434	0.0754016	1.2566e-06
9	chr9:129058125:G:A	129058125	A	G	8822	0.00912492	0.365434	0.0754016	1.2566e-06
9	chr9:129060021:G:C	129060021	C	G	8821	0.00906927	0.367518	0.0756235	1.1748e-06
9	chr9:129061070:A:G	129061070	G	A	8821	0.00889922	0.367525	0.076787	1.69887e-06
9	chr9:129061332:T:C	129061332	C	T	8821	0.00889922	0.367525	0.076787	1.69887e-06
9	chr9:129062713:A:G	129062713	G	A	8820	0.00884354	0.370721	0.0770211	1.48498e-06
9	chr9:129063392:T:C	129063392	C	T	8820	0.00895692	0.373317	0.0765503	1.07848e-06
9	chr9:129064238:G:A	129064238	A	G	8821	0.00906927	0.358631	0.0760976	2.44357e-06
9	chr9:129064268:A:G	129064268	G	A	8821	0.0089559	0.369703	0.0765522	1.36931e-06
9	chr9:129064818:C:T	129064818	T	C	8820	0.00890023	0.367578	0.076787	1.6931e-06
9	chr9:129064983:A:C	129064983	C	A	8821	0.00889922	0.367525	0.076787	1.69887e-06
9	chr9:129065011:G:A	129065011	A	G	8821	0.00889922	0.367525	0.076787	1.69887e-06
9	chr9:129065825:C:A	129065825	A	C	8821	0.00889922	0.367525	0.076787	1.69887e-06
9	chr9:129065867:C:T	129065867	T	C	8821	0.0089559	0.365371	0.0765546	1.8179e-06
9	chr9:129065872:C:T	129065872	T	C	8821	0.00912595	0.363966	0.0758675	1.60744e-06
9	chr9:129066546:C:T	129066546	T	C	8819	0.00952489	0.361792	0.074335	1.1328e-06
9	chr9:129066735:A:G	129066735	G	A	8821	0.00889922	0.367525	0.076787	1.69887e-06
9	chr9:129067528:C:T	129067528	T	C	8822	0.00889821	0.367661	0.0767868	1.68394e-06
9	chr9:129070821:A:G	129070821	G	A	8823	0.00912388	0.350251	0.0754097	3.40656e-06
9	chr9:129072939:C:T	129072939	T	C	8821	0.0086158	0.373995	0.0779849	1.62082e-06
10	chr10:12435301:C:G	12435301	G	C	8805	0.0113004	0.319874	0.0692588	3.8646e-06
10	chr10:55111495:T:C	55111495	C	T	8730	0.0211913	-0.240116	0.0511683	2.69668e-06
10	chr10:87709326:CATAT:C	87709326	C	CATAT	8249	0.405504	-0.0748303	0.0154684	1.31399e-06
10	chr10:87709832:C:T	87709832	T	C	8313	0.404427	-0.0738846	0.0154157	1.64446e-06
10	chr10:87709877:T:C	87709877	C	T	8315	0.406554	-0.0748021	0.0154146	1.21798e-06
10	chr10:87710262:T:C	87710262	C	T	8314	0.406423	-0.0753951	0.0154118	9.98059e-07
10	chr10:87712964:CT:C	87712964	C	CT	8457	0.367979	-0.0774416	0.0155088	5.93277e-07
10	chr10:87713720:A:G	87713720	G	A	8675	0.409856	-0.080552	0.0150788	9.18909e-08
10	chr10:87714531:A:G	87714531	G	A	8670	0.410784	-0.0795694	0.015074	1.30182e-07
10	chr10:87715883:GA:G	87715883	G	GA	8640	0.409722	-0.0804115	0.0151116	1.03107e-07
10	chr10:87715935:A:G	87715935	G	A	8673	0.410181	-0.0793652	0.015083	1.42585e-07
10	chr10:87715960:G:A	87715960	A	G	8679	0.409552	-0.0803677	0.015079	9.83312e-08
10	chr10:87716432:A:G	87716432	G	A	8677	0.409877	-0.0804311	0.0150788	9.60365e-08
10	chr10:87716863:T:C	87716863	C	T	8677	0.409819	-0.0798871	0.0150816	1.17724e-07
10	chr10:87717124:G:A	87717124	A	G	8659	0.375505	-0.083818	0.0152702	4.04239e-08
10	chr10:87717153:T:G	87717153	G	T	8676	0.409463	-0.0802846	0.0150854	1.02632e-07
10	chr10:87717352:C:T	87717352	T	C	8679	0.409609	-0.0811931	0.0150797	7.27363e-08
10	chr10:87717464:T:C	87717464	C	T	8679	0.409552	-0.0798957	0.015083	1.17666e-07
10	chr10:87718088:G:A	87718088	A	G	8661	0.375649	-0.0842302	0.015264	3.42415e-08
10	chr10:87718631:A:G	87718631	G	A	8677	0.409992	-0.0789255	0.015082	1.66706e-07
10	chr10:87718632:T:A	87718632	A	T	8677	0.409992	-0.0789255	0.015082	1.66706e-07
10	chr10:87718759:C:T	87718759	T	C	8676	0.409866	-0.0787592	0.0150835	1.77437e-07
10	chr10:87718872:G:A	87718872	A	G	8679	0.409552	-0.0798957	0.015083	1.17666e-07
10	chr10:87718952:A:G	87718952	G	A	8672	0.409709	-0.0799458	0.0150881	1.1669e-07
10	chr10:87719257:C:T	87719257	T	C	8660	0.376039	-0.0839713	0.0152595	3.7362e-08
10	chr10:87719322:T:C	87719322	C	T	8673	0.409662	-0.080025	0.0150868	1.131e-07
10	chr10:87719493:C:T	87719493	T	C	8672	0.409536	-0.0799472	0.0150919	1.17493e-07
10	chr10:87719618:C:T	87719618	T	C	8678	0.409541	-0.0802602	0.0150791	1.02289e-07
10	chr10:87719794:T:C	87719794	C	T	8671	0.41016	-0.0792423	0.0150832	1.49097e-07
10	chr10:87719943:T:G	87719943	G	T	8680	0.409274	-0.080217	0.0150768	1.03454e-07
10	chr10:87720743:CA:C	87720743	C	CA	8635	0.40747	-0.0780347	0.0151392	2.54352e-07
10	chr10:87722022:G:A	87722022	A	G	8669	0.37611	-0.0841009	0.0152459	3.46246e-08
10	chr10:87722114:G:T	87722114	T	G	8684	0.409661	-0.0803197	0.0150725	9.88179e-08
10	chr10:87723076:C:T	87723076	T	C	8685	0.409729	-0.0801751	0.0150737	1.04415e-07
10	chr10:87723117:C:T	87723117	T	C	8671	0.376081	-0.083718	0.015245	3.98506e-08
10	chr10:87723313:C:G	87723313	G	C	8671	0.376081	-0.083718	0.015245	3.98506e-08
10	chr10:87723437:C:CT	87723437	CT	C	8655	0.375505	-0.0829878	0.0152607	5.38743e-08
10	chr10:87723678:GCTGT:G	87723678	G	GCTGT	8683	0.409939	-0.0801033	0.0150786	1.08198e-07
10	chr10:87725133:C:T	87725133	T	C	8685	0.409672	-0.0801997	0.0150762	1.03985e-07
10	chr10:87725205:C:T	87725205	T	C	8670	0.376125	-0.083577	0.0152462	4.20924e-08
10	chr10:87725314:A:C	87725314	C	A	8685	0.409787	-0.0800486	0.015075	1.09607e-07
10	chr10:87725334:A:G	87725334	G	A	8686	0.40974	-0.0801907	0.0150736	1.0381e-07
10	chr10:87725473:A:G	87725473	G	A	8686	0.40974	-0.0801907	0.0150736	1.0381e-07
10	chr10:87725505:G:T	87725505	T	G	8686	0.40974	-0.0801907	0.0150736	1.0381e-07
10	chr10:87725538:T:C	87725538	C	T	8681	0.40963	-0.0805053	0.0150763	9.30149e-08
10	chr10:87725638:T:C	87725638	C	T	8685	0.409672	-0.0798882	0.0150764	1.16508e-07
10	chr10:87725943:T:C	87725943	C	T	8684	0.410064	-0.0795459	0.0150739	1.31262e-07
10	chr10:87725944:G:A	87725944	A	G	8686	0.40974	-0.0801907	0.0150736	1.0381e-07
10	chr10:87726447:A:G	87726447	G	A	8686	0.40974	-0.0801907	0.0150736	1.0381e-07
10	chr10:87726676:G:A	87726676	A	G	8808	0.413545	-0.0797634	0.0149309	9.18404e-08
10	chr10:87726750:T:A	87726750	A	T	8685	0.409729	-0.0801751	0.0150737	1.04415e-07
10	chr10:87727843:C:T	87727843	T	C	8725	0.411175	-0.079378	0.015027	1.27531e-07
10	chr10:87728375:C:T	87728375	T	C	8716	0.377467	-0.0835096	0.0151917	3.86206e-08
10	chr10:87728921:G:A	87728921	A	G	8725	0.411289	-0.0788459	0.0150333	1.56502e-07
10	chr10:87729067:A:G	87729067	G	A	8724	0.411222	-0.0796437	0.0150317	1.16838e-07
10	chr10:87729132:T:C	87729132	C	T	8723	0.411384	-0.0788699	0.0150394	1.56962e-07
10	chr10:87729819:G:A	87729819	A	G	8691	0.41054	-0.0791321	0.0150746	1.52619e-07
10	chr10:87729938:C:T	87729938	T	C	8691	0.410597	-0.0792935	0.015072	1.43287e-07
10	chr10:87729944:C:T	87729944	T	C	8691	0.410597	-0.0792935	0.015072	1.43287e-07
10	chr10:87731951:A:G	87731951	G	A	8689	0.410174	-0.0778247	0.0150721	2.42371e-07
10	chr10:87732687:G:A	87732687	A	G	8685	0.410593	-0.0785635	0.0150666	1.84398e-07
10	chr10:87733482:C:T	87733482	T	C	8679	0.408976	-0.0771671	0.0150728	3.06151e-07
12	chr12:124867120:C:T	124867120	T	C	8800	0.00414773	-0.52727	0.113522	3.40633e-06
13	chr13:107368585:G:T	107368585	T	G	8710	0.82853	-0.0951414	0.0194061	9.45548e-07
14	chr14:52365323:A:G	52365323	G	A	8769	0.0100924	0.325119	0.0733533	9.32634e-06
16	chr16:810258:A:G	810258	G	A	8817	0.0179199	0.293913	0.054427	6.65912e-08
16	chr16:2840858:A:G	2840858	G	A	8703	0.00247041	-0.656485	0.147678	8.774e-06
16	chr16:29747337:T:G	29747337	G	T	8723	0.0218388	-0.262247	0.050174	1.72517e-07
16	chr16:29771895:G:C	29771895	C	G	8732	0.0218163	-0.26022	0.0501741	2.14457e-07
16	chr16:29780254:C:G	29780254	G	C	8748	0.0225194	-0.266137	0.0493823	7.07282e-08
16	chr16:29797540:G:A	29797540	A	G	8760	0.0182648	-0.281067	0.0546409	2.69113e-07
16	chr16:29912189:G:A	29912189	A	G	8518	0.610531	0.0708298	0.0151498	2.9354e-06
16	chr16:29913584:A:G	29913584	G	A	8776	0.540793	0.0642004	0.0145308	9.95194e-06
16	chr16:29916794:A:G	29916794	G	A	8702	0.620834	0.0789624	0.0150858	1.65675e-07
16	chr16:29920272:T:C	29920272	C	T	8705	0.61189	0.0763627	0.0150408	3.83343e-07
16	chr16:29923731:G:C	29923731	C	G	8697	0.612165	0.076729	0.0150529	3.44564e-07
16	chr16:29923745:G:C	29923745	C	G	8767	0.537983	0.0643551	0.0145443	9.6542e-06
16	chr16:29925333:A:G	29925333	G	A	8827	0.542257	0.0642367	0.0144892	9.27518e-06
16	chr16:29928987:G:A	29928987	A	G	8758	0.0106189	-0.336032	0.0711945	2.3594e-06
16	chr16:29954115:C:T	29954115	T	C	8815	0.019966	-0.333946	0.051723	1.07202e-10
16	chr16:29967484:A:G	29967484	G	A	8497	0.845887	0.125402	0.0205573	1.05978e-09
16	chr16:30003654:G:T	30003654	T	G	8828	0.0206162	-0.33537	0.050916	4.49636e-11
16	chr16:30003655:G:T	30003655	T	G	8828	0.0206162	-0.33537	0.050916	4.49636e-11
16	chr16:30005499:A:C	30005499	C	A	8825	0.0206232	-0.335766	0.0509161	4.26704e-11
16	chr16:30024485:C:T	30024485	T	C	8786	0.0346574	-0.215409	0.0398569	6.49682e-08
16	chr16:30051535:A:G	30051535	G	A	8776	0.0348678	-0.209138	0.0397071	1.38664e-07
16	chr16:30070046:G:T	30070046	T	G	8577	0.155066	-0.119784	0.0204069	4.36419e-09
16	chr16:30079930:C:T	30079930	T	C	8798	0.0335872	-0.229154	0.0403867	1.39508e-08
16	chr16:30086309:C:T	30086309	T	C	8702	0.337394	-0.0870318	0.0155793	2.3188e-08
16	chr16:30091070:G:A	30091070	A	G	8804	0.0345866	-0.210051	0.0398572	1.36356e-07
16	chr16:30091481:T:C	30091481	C	T	8706	0.325637	-0.080252	0.0157287	3.35614e-07
16	chr16:30099674:T:TC	30099674	TC	T	8781	0.0112743	-0.323911	0.069073	2.74014e-06
16	chr16:30106908:A:G	30106908	G	A	8814	0.0103245	-0.364035	0.071929	4.17013e-07
16	chr16:30108204:C:A	30108204	A	C	8819	0.869203	-0.0975094	0.0215699	6.16558e-06
16	chr16:30109051:C:T	30109051	T	C	7986	0.3215	-0.077318	0.0166257	3.3112e-06
16	chr16:30116567:T:C	30116567	C	T	8824	0.0330916	-0.234541	0.040596	7.58489e-09
16	chr16:30123335:T:C	30123335	C	T	8609	0.415902	-0.0741894	0.0149113	6.51189e-07
16	chr16:30123358:C:T	30123358	T	C	8616	0.327994	-0.0822957	0.0157462	1.7286e-07
16	chr16:30128579:T:G	30128579	G	T	8624	0.3343	-0.0786265	0.015664	5.17853e-07
16	chr16:30128971:T:C	30128971	C	T	8654	0.330136	-0.0799252	0.0156998	3.56501e-07
16	chr16:30129937:A:C	30129937	C	A	8622	0.334841	-0.076779	0.01566	9.44515e-07
16	chr16:30130526:C:T	30130526	T	C	8656	0.329251	-0.0813409	0.0157129	2.25848e-07
16	chr16:30130592:G:A	30130592	A	G	8652	0.329866	-0.0796024	0.0157062	4.01541e-07
16	chr16:30130664:T:C	30130664	C	T	8646	0.41684	-0.0737541	0.0148718	7.07394e-07
16	chr16:30130700:G:C	30130700	C	G	8648	0.416166	-0.0749834	0.0148781	4.65903e-07
16	chr16:30133058:C:G	30133058	G	C	8687	0.415276	-0.0745565	0.0148471	5.12401e-07
16	chr16:30135944:C:T	30135944	T	C	8795	0.463786	-0.0689663	0.0146396	2.46569e-06
16	chr16:30141147:T:C	30141147	C	T	8803	0.514711	-0.0811285	0.0144691	2.05849e-08
16	chr16:30142519:C:CCT	30142519	CCT	C	8740	0.51167	-0.0842798	0.0145198	6.45679e-09
16	chr16:30143419:A:G	30143419	G	A	8825	0.520963	-0.0837557	0.0144721	7.14933e-09
16	chr16:30143710:T:C	30143710	C	T	8809	0.52049	-0.0818553	0.0144869	1.60175e-08
16	chr16:30143969:C:A	30143969	A	C	8803	0.514313	-0.0819389	0.0144696	1.48886e-08
16	chr16:30145642:C:T	30145642	T	C	8804	0.514255	-0.0821004	0.0144677	1.38915e-08
16	chr16:30146201:C:CA	30146201	CA	C	8798	0.513924	-0.0822921	0.0144703	1.29326e-08
16	chr16:30146380:G:C	30146380	C	G	8802	0.514201	-0.082067	0.0144628	1.39208e-08
16	chr16:30147436:T:G	30147436	G	T	8802	0.514372	-0.0817197	0.0144682	1.62101e-08
16	chr16:30147786:G:A	30147786	A	G	8800	0.514318	-0.0822333	0.0144661	1.31159e-08
16	chr16:30149961:G:T	30149961	T	G	8754	0.335104	-0.0737206	0.0155039	1.98467e-06
16	chr16:30150984:G:A	30150984	A	G	8801	0.514203	-0.0823725	0.0144724	1.25775e-08
16	chr16:30151161:G:A	30151161	A	G	8802	0.514201	-0.0823738	0.0144724	1.25707e-08
16	chr16:30151836:A:G	30151836	G	A	8802	0.515565	-0.082701	0.014481	1.12319e-08
16	chr16:30151845:C:T	30151845	T	C	8802	0.515281	-0.0826974	0.0144789	1.1193e-08
16	chr16:30152512:G:A	30152512	A	G	8805	0.473027	-0.0892763	0.0144506	6.49145e-10
16	chr16:30153167:A:G	30153167	G	A	8807	0.522369	-0.0815712	0.0144934	1.82126e-08
16	chr16:30153430:C:A	30153430	A	C	8798	0.472948	-0.0884673	0.0144498	9.21796e-10
16	chr16:30153437:G:A	30153437	A	G	8802	0.473245	-0.0881625	0.0144475	1.04572e-09
16	chr16:30153818:T:C	30153818	C	T	8805	0.481317	-0.08492	0.0144352	4.03303e-09
16	chr16:30153879:G:A	30153879	A	G	8791	0.480662	-0.0856946	0.0144572	3.07647e-09
16	chr16:30154183:A:AC	30154183	AC	A	8700	0.527414	-0.0811967	0.0146022	2.68893e-08
16	chr16:30154404:T:C	30154404	C	T	8825	0.48153	-0.0859512	0.0144293	2.57341e-09
16	chr16:30154862:C:T	30154862	T	C	8809	0.485526	-0.0817495	0.0144326	1.47686e-08
16	chr16:30155305:A:T	30155305	T	A	8808	0.48104	-0.0856621	0.014437	2.96489e-09
16	chr16:30158072:C:G	30158072	G	C	8812	0.530186	-0.0790346	0.0145287	5.33094e-08
16	chr16:30158440:G:C	30158440	C	G	8811	0.530076	-0.0792221	0.0145216	4.88416e-08
16	chr16:30159694:GT:G	30159694	G	GT	8808	0.480643	-0.0845087	0.0144337	4.77175e-09
16	chr16:30161306:A:G	30161306	G	A	8805	0.530153	-0.0786767	0.0145271	6.0993e-08
16	chr16:30163605:T:C	30163605	C	T	8826	0.530308	-0.080066	0.0145006	3.3597e-08
16	chr16:30164188:C:T	30164188	T	C	8800	0.480511	-0.0856993	0.0144397	2.93883e-09
16	chr16:30166486:C:T	30166486	T	C	8814	0.346097	-0.0678843	0.0153355	9.57257e-06
16	chr16:30167195:A:C	30167195	C	A	8805	0.537422	-0.0789242	0.0145291	5.56765e-08
16	chr16:30168729:A:C	30168729	C	A	8582	0.951585	-0.168313	0.0340903	7.92266e-07
16	chr16:30171220:T:C	30171220	C	T	8802	0.537435	-0.0792091	0.0145322	5.02057e-08
16	chr16:30172965:A:G	30172965	G	A	8798	0.537338	-0.0788776	0.0145386	5.78256e-08
16	chr16:30176192:C:T	30176192	T	C	8718	0.487956	-0.083804	0.0144877	7.27335e-09
16	chr16:30176355:T:G	30176355	G	T	8717	0.487955	-0.0832928	0.0144913	9.04278e-09
16	chr16:30183519:A:G	30183519	G	A	8675	0.538963	-0.0765196	0.0146278	1.68501e-07
16	chr16:30186830:A:G	30186830	G	A	8634	0.537352	-0.0767894	0.0146657	1.64103e-07
16	chr16:30281179:A:T	30281179	T	A	8487	0.47667	0.0698058	0.0147956	2.38157e-06
16	chr16:30308986:G:T	30308986	T	G	8598	0.472668	0.0697944	0.0147423	2.19817e-06
16	chr16:30309954:T:A	30309954	A	T	8791	0.0212718	-0.307771	0.0505765	1.163e-09
16	chr16:30311847:G:C	30311847	C	G	8681	0.116288	0.108775	0.0228835	1.99991e-06
16	chr16:30311987:C:T	30311987	T	C	8598	0.472494	0.0686763	0.0147452	3.20003e-06
16	chr16:30312059:G:A	30312059	A	G	8598	0.472494	0.0686763	0.0147452	3.20003e-06
16	chr16:30312489:C:T	30312489	T	C	8586	0.472339	0.0688388	0.0147593	3.09991e-06
16	chr16:30315250:G:C	30315250	C	G	8596	0.472953	0.0684798	0.0147472	3.42439e-06
16	chr16:30316996:T:C	30316996	C	T	8595	0.473008	0.0689755	0.0147485	2.91418e-06
16	chr16:30319150:CT:C	30319150	C	CT	8397	0.469334	0.0683689	0.014927	4.64498e-06
16	chr16:30320807:T:G	30320807	G	T	8803	0.0103942	-0.39704	0.0717191	3.09373e-08
16	chr16:30323602:G:A	30323602	A	G	8600	0.47314	0.0685928	0.0147414	3.27048e-06
16	chr16:30324709:A:T	30324709	T	A	8599	0.473427	0.0691797	0.0147385	2.68156e-06
16	chr16:30325887:T:A	30325887	A	T	8396	0.469748	0.0675066	0.0149744	6.53993e-06
16	chr16:30326165:GAGCC:G	30326165	G	GAGCC	8520	0.470012	0.0672177	0.0148304	5.83105e-06
16	chr16:30327682:T:C	30327682	C	T	8599	0.473427	0.0691603	0.0147385	2.69896e-06
16	chr16:30328432:G:A	30328432	A	G	8587	0.472284	0.0685585	0.0147579	3.39203e-06
16	chr16:30329353:A:G	30329353	G	A	8583	0.473145	0.0680723	0.0147537	3.95133e-06
16	chr16:30331915:G:A	30331915	A	G	8629	0.472998	0.0695727	0.0147106	2.25164e-06
16	chr16:30335371:A:G	30335371	G	A	8602	0.345617	0.0775385	0.015548	6.13087e-07
16	chr16:30336410:A:G	30336410	G	A	8598	0.356187	0.0699641	0.0154051	5.58236e-06
16	chr16:30340303:T:C	30340303	C	T	8582	0.339839	0.0819209	0.0155972	1.50223e-07
16	chr16:30340504:G:T	30340504	T	G	8791	0.0212149	-0.289923	0.0506524	1.04183e-08
16	chr16:30340521:T:C	30340521	C	T	8582	0.337917	0.0838351	0.0156294	8.14209e-08
16	chr16:30341282:T:C	30341282	C	T	8604	0.349431	0.0741266	0.0154284	1.5509e-06
16	chr16:30341316:G:A	30341316	A	G	8606	0.348826	0.0752421	0.0154465	1.1095e-06
16	chr16:30343759:C:T	30343759	T	C	8787	0.0176966	-0.39105	0.0551279	1.30761e-12
16	chr16:30348087:T:C	30348087	C	T	8689	0.338877	0.0807272	0.0155023	1.91466e-07
16	chr16:30348198:CA:C	30348198	C	CA	8682	0.337883	0.0787007	0.0155304	4.03054e-07
16	chr16:30348690:A:G	30348690	G	A	8680	0.349136	0.0707164	0.0153635	4.16667e-06
16	chr16:30350020:G:T	30350020	T	G	8682	0.349343	0.0713397	0.0153573	3.39558e-06
16	chr16:30350153:ATATC:A	30350153	A	ATATC	8620	0.0488399	0.16611	0.033855	9.27081e-07
16	chr16:30352750:A:G	30352750	G	A	8718	0.35031	0.0731743	0.0153082	1.75241e-06
16	chr16:30354718:G:A	30354718	A	G	8721	0.338665	0.0805655	0.0154858	1.96571e-07
16	chr16:30360334:C:G	30360334	G	C	8804	0.342344	0.0800999	0.0153235	1.72029e-07
16	chr16:30363060:C:T	30363060	T	C	8804	0.34189	0.0795313	0.0153336	2.14007e-07
16	chr16:30365165:T:C	30365165	C	T	8827	0.353914	0.0723211	0.0151327	1.76062e-06
16	chr16:30365638:T:C	30365638	C	T	8803	0.342099	0.0800478	0.0153286	1.76879e-07
16	chr16:30369982:C:G	30369982	G	C	8787	0.342665	0.0802691	0.0153306	1.64219e-07
16	chr16:30371434:T:C	30371434	C	T	8767	0.353257	0.0723468	0.0151995	1.93771e-06
16	chr16:30374182:G:A	30374182	A	G	8691	0.643827	-0.0719372	0.0152471	2.38067e-06
16	chr16:30374516:T:C	30374516	C	T	8480	0.732311	-0.111792	0.0166927	2.12638e-11
16	chr16:30374941:C:T	30374941	T	C	8696	0.646217	-0.0690154	0.0152898	6.36677e-06
16	chr16:30377388:A:G	30377388	G	A	8701	0.646535	-0.0687537	0.0152874	6.87829e-06
16	chr16:30378993:T:C	30378993	C	T	8712	0.658632	-0.0786858	0.0154291	3.39963e-07
16	chr16:30379356:A:G	30379356	G	A	8787	0.0211676	-0.300671	0.05071	3.04367e-09
16	chr16:30380611:ATTT:A	30380611	A	ATTT	8750	0.657829	-0.0800009	0.0153751	1.95821e-07
16	chr16:30380778:A:G	30380778	G	A	8745	0.657862	-0.0797564	0.0153809	2.15534e-07
16	chr16:30382339:G:A	30382339	A	G	8827	0.659964	-0.0819282	0.015315	8.81727e-08
16	chr16:30382450:G:A	30382450	A	G	8754	0.658213	-0.0803989	0.0153723	1.69402e-07
16	chr16:30383220:G:A	30383220	A	G	8756	0.65812	-0.0800952	0.0153689	1.87304e-07
16	chr16:30385484:A:G	30385484	G	A	8753	0.658574	-0.0807958	0.0153836	1.50398e-07
16	chr16:30385494:G:A	30385494	A	G	8754	0.658213	-0.0801993	0.0153724	1.81749e-07
16	chr16:30385580:A:AC	30385580	AC	A	8726	0.646631	-0.0708253	0.0152597	3.4619e-06
16	chr16:30387087:T:C	30387087	C	T	8745	0.658205	-0.0788153	0.0153771	2.96766e-07
16	chr16:30387356:G:A	30387356	A	G	8735	0.658729	-0.0791866	0.0153942	2.69038e-07
16	chr16:30388807:T:C	30388807	C	T	8681	0.667319	-0.0743122	0.0154916	1.61108e-06
16	chr16:30388986:T:C	30388986	C	T	8750	0.658171	-0.0790509	0.0153714	2.7078e-07
16	chr16:30392537:A:G	30392537	G	A	8817	0.658784	-0.0788924	0.0153124	2.57435e-07
16	chr16:30393163:G:C	30393163	C	G	8745	0.619268	-0.0753152	0.0150043	5.17866e-07
16	chr16:30395948:C:A	30395948	A	C	8724	0.618925	-0.0745555	0.0150137	6.84104e-07
16	chr16:30396658:G:C	30396658	C	G	8697	0.618547	-0.0762648	0.0150463	4.00556e-07
16	chr16:30397444:C:T	30397444	T	C	8691	0.618111	-0.075462	0.0150414	5.2494e-07
16	chr16:30399124:C:T	30399124	T	C	8694	0.65666	-0.0786501	0.0154224	3.40104e-07
16	chr16:30400061:C:G	30400061	G	C	8697	0.618547	-0.0762648	0.0150463	4.00556e-07
16	chr16:30409530:T:C	30409530	C	T	8522	0.621216	-0.0765057	0.0151948	4.77841e-07
16	chr16:30412430:G:A	30412430	A	G	8819	0.847035	-0.0923503	0.0200946	4.31157e-06
16	chr16:30413567:GT:G	30413567	G	GT	8670	0.881142	-0.10442	0.0226722	4.112e-06
16	chr16:30420782:C:T	30420782	T	C	8300	0.637651	-0.0892666	0.0155855	1.01889e-08
16	chr16:30420953:C:T	30420953	T	C	8246	0.328159	-0.0871585	0.0160111	5.22066e-08
16	chr16:30422409:A:G	30422409	G	A	8650	0.879538	-0.105194	0.0225301	3.02614e-06
16	chr16:30422839:G:T	30422839	T	G	8439	0.655172	-0.0773721	0.015666	7.85829e-07
16	chr16:30426817:A:G	30426817	G	A	8431	0.656031	-0.0766102	0.0156794	1.02877e-06
16	chr16:30439251:T:C	30439251	C	T	8808	0.010218	-0.396149	0.0722973	4.26672e-08
16	chr16:30446984:G:A	30446984	A	G	8697	0.022709	-0.262418	0.0486989	7.10158e-08
16	chr16:30467744:C:T	30467744	T	C	8822	0.0193834	-0.348255	0.0527273	3.97971e-11
16	chr16:30495875:A:G	30495875	G	A	8818	0.0233046	-0.238027	0.048541	9.40801e-07
16	chr16:30988048:C:T	30988048	T	C	8785	0.0134889	-0.286114	0.0620137	3.95506e-06
16	chr16:31490477:A:G	31490477	G	A	8825	0.010085	-0.32418	0.0727297	8.29883e-06
16	chr16:31712803:C:T	31712803	T	C	8828	0.0155188	-0.261911	0.0590636	9.23352e-06
16	chr16:31772168:T:C	31772168	C	T	8824	0.0154125	-0.264853	0.0592712	7.87744e-06
16	chr16:31795158:A:T	31795158	T	A	8825	0.0154674	-0.265047	0.0591664	7.47518e-06
16	chr16:31806475:A:G	31806475	G	A	8826	0.0155223	-0.263589	0.0590629	8.08769e-06
16	chr16:31847141:C:T	31847141	T	C	8825	0.0155241	-0.263623	0.059063	8.06649e-06
16	chr16:31882565:C:A	31882565	A	C	8827	0.0147842	-0.278365	0.0606934	4.50924e-06
16	chr16:31902402:A:G	31902402	G	A	8823	0.0145075	-0.280405	0.0612661	4.72049e-06
16	chr16:31985827:G:A	31985827	A	G	8809	0.0142468	-0.28259	0.061857	4.91373e-06
16	chr16:32007384:C:G	32007384	G	C	8802	0.0129516	-0.286772	0.0648204	9.68468e-06
16	chr16:32026299:C:G	32026299	G	C	8796	0.0123352	-0.304817	0.0663954	4.41252e-06
20	chr20:56280636:G:T	56280636	T	G	8826	0.0237933	0.214852	0.0479399	7.40505e-06
20	chr20:56284607:C:T	56284607	T	C	8827	0.0236774	0.213753	0.0480478	8.63729e-06
20	chr20:56291568:G:T	56291568	T	G	8824	0.0237421	0.214496	0.047994	7.85032e-06
20	chr20:56292449:A:G	56292449	G	A	8787	0.975475	-0.214034	0.0473681	6.22711e-06
20	chr20:56292853:G:C	56292853	C	G	8824	0.0237421	0.214496	0.047994	7.85032e-06
20	chr20:56293309:CT:C	56293309	C	CT	8824	0.0237421	0.214496	0.047994	7.85032e-06
20	chr20:56293439:T:C	56293439	C	T	8824	0.0237421	0.214496	0.047994	7.85032e-06
20	chr20:56298401:A:G	56298401	G	A	8823	0.0239148	0.212396	0.0478349	8.98833e-06

### Sheet: Table S3
Table S3. List of suggestive (1e-5) SNPs and p-value for interaction o-methylascorbate GWAS.
CHR	SNP	POS	A1	A2	N	AF1	BETA_G	BETA_G_by_E	SE_G	SE_G_by_E	Cov_BETA_G_and_G_by_E	chisq_G	chisq_G_by_E	chisq_2df	P_G	P_G_by_E	P_2df
1	chr1:187758900:T:C	187758900	C	T	8859	0.0247206	-0.0192394	-0.188066	0.0425018	0.042493	1.74549e-05	0.204912	19.5877	19.7557	0.650785	9.60864e-06	5.1298e-05
1	chr1:230192587:C:T	230192587	T	C	8907	0.0428315	0.010012	-0.149034	0.0337374	0.0337155	4.82177e-05	0.0880688	19.5393	19.7741	0.766647	9.85512e-06	5.08283e-05
1	chr1:239110287:G:A	239110287	A	G	8903	0.0218466	-0.0680294	0.220943	0.0498463	0.0499968	-0.000256771	1.86264	19.5288	20.3649	0.172321	9.90924e-06	3.78293e-05
2	chr2:23371693:C:A	23371693	A	C	8905	0.0235261	0.0106918	-0.214784	0.0457253	0.0456812	8.02885e-05	0.0546752	22.1069	22.279	0.815119	2.57877e-06	1.45268e-05
2	chr2:181680483:G:A	181680483	A	G	8868	0.0115584	0.0135338	-0.277376	0.0625814	0.0620919	0.00120272	0.0467682	19.9558	22.7832	0.828785	7.92542e-06	1.12899e-05
2	chr2:181703482:C:T	181703482	T	C	8859	0.0133762	0.0347171	-0.281441	0.0576569	0.0574058	0.000554045	0.362564	24.0361	26.1188	0.547086	9.4547e-07	2.12995e-06
2	chr2:181724699:G:A	181724699	A	G	8862	0.0134281	0.0247821	-0.280992	0.0574083	0.0571519	0.000560994	0.186348	24.1728	25.8404	0.665973	8.80656e-07	2.44807e-06
2	chr2:181756224:G:C	181756224	C	G	8868	0.0135882	0.0363986	-0.271707	0.0587509	0.0583899	0.000820828	0.383832	21.6535	24.8391	0.535559	3.26617e-06	4.03891e-06
3	chr3:42166013:T:G	42166013	G	T	8626	0.651577	0.00981995	-0.0669605	0.015132	0.0151485	-6.33849e-06	0.421141	19.5388	19.8164	0.516368	9.85794e-06	4.97648e-05
3	chr3:149520106:G:A	149520106	A	G	8711	0.0136609	0.0546298	-0.288873	0.0633368	0.0633717	-7.39549e-05	0.743955	20.7789	21.3852	0.388397	5.15482e-06	2.27123e-05
4	chr4:113095111:T:C	113095111	C	T	8907	0.0362075	0.0105454	0.190253	0.0385762	0.0386311	-6.99688e-05	0.0747286	24.2542	24.5093	0.784572	8.44244e-07	4.76282e-06
5	chr5:122241471:C:T	122241471	T	C	8330	0.0126651	-0.0369426	0.27321	0.0599604	0.060321	-0.000726248	0.379599	20.5142	20.6039	0.537818	5.91896e-06	3.35678e-05
5	chr5:175120419:G:A	175120419	A	G	8672	0.368888	0.0146797	0.0659528	0.0148426	0.014859	-7.81274e-06	0.978159	19.701	21.0165	0.322654	9.05553e-06	2.73099e-05
6	chr6:160717816:C:G	160717816	G	C	8894	0.162076	0.0269348	-0.0855342	0.0191745	0.0191671	5.92281e-06	1.97324	19.9143	22.0953	0.160105	8.09923e-06	1.59244e-05
6	chr6:160732958:G:A	160732958	A	G	8882	0.162069	0.0263675	-0.0846664	0.019162	0.0191548	5.7835e-06	1.89346	19.5374	21.6279	0.168812	9.86515e-06	2.01173e-05
6	chr6:166583240:T:C	166583240	C	T	8832	0.472656	0.0191236	0.0635149	0.0140484	0.0140682	-9.4979e-06	1.85304	20.3833	22.8799	0.17343	6.33802e-06	1.07571e-05
6	chr6:166583503:C:A	166583503	A	C	8896	0.474089	0.0188687	0.0625044	0.013944	0.0139615	-8.1848e-06	1.83109	20.0428	22.4229	0.175999	7.57294e-06	1.35186e-05
6	chr6:166583971:G:T	166583971	T	G	8821	0.467917	0.0178898	0.0644091	0.0140373	0.0140568	-9.32511e-06	1.62421	20.9952	23.2232	0.202506	4.60435e-06	9.06029e-06
7	chr7:53711776:G:A	53711776	A	G	8862	0.248364	-0.00163167	-0.0721618	0.0159871	0.0159948	-3.83753e-06	0.0104166	20.3544	20.3832	0.918708	6.43462e-06	3.7484e-05
7	chr7:130282658:T:C	130282658	C	T	8723	0.335779	0.0116343	0.0771846	0.015142	0.0151653	-1.25947e-05	0.590361	25.9035	27.0041	0.44228	3.58917e-07	1.36818e-06
8	chr8:135924342:A:C	135924342	C	A	8878	0.0348051	0.0410135	0.191074	0.0393027	0.0393696	-8.74971e-05	1.08895	23.5549	25.2975	0.296703	1.21401e-06	3.21157e-06
8	chr8:135926782:G:A	135926782	A	G	8878	0.0351431	0.0375854	0.189888	0.0390052	0.0390695	-8.34174e-05	0.928522	23.622	25.1386	0.335247	1.17239e-06	3.47718e-06
8	chr8:135929229:C:A	135929229	A	C	8879	0.0353643	0.0362654	0.187427	0.0388998	0.0389656	-8.48328e-05	0.869141	23.1367	24.5848	0.351193	1.50887e-06	4.58658e-06
8	chr8:135931037:A:T	135931037	T	A	8866	0.0356982	0.0332721	0.18715	0.0386209	0.0386995	-0.000101008	0.742189	23.3866	24.8052	0.38896	1.32498e-06	4.10789e-06
8	chr8:135931895:C:A	135931895	A	C	8870	0.0354566	0.0391608	0.189067	0.0387995	0.0388621	-8.07183e-05	1.01871	23.669	25.2859	0.312825	1.14412e-06	3.23028e-06
8	chr8:135932216:T:TATC	135932216	TATC	T	8899	0.0363524	0.0359688	0.186132	0.0382943	0.0383659	-9.03558e-05	0.882238	23.5371	25.0747	0.34759	1.22527e-06	3.59003e-06
8	chr8:135932453:A:G	135932453	G	A	8899	0.0364648	0.0348142	0.185283	0.0381997	0.0382701	-8.86153e-05	0.8306	23.4396	24.8966	0.362099	1.28896e-06	3.92433e-06
8	chr8:135933748:A:T	135933748	T	A	8900	0.0358427	0.0373733	0.194462	0.0386407	0.0387133	-9.26088e-05	0.935473	25.2317	26.8717	0.333445	5.08391e-07	1.46177e-06
8	chr8:135935805:G:A	135935805	A	G	8908	0.0359228	0.0413486	0.188845	0.0385636	0.0386313	-8.64394e-05	1.14965	23.8963	25.7409	0.283622	1.01666e-06	2.57301e-06
8	chr8:135936671:G:A	135936671	A	G	8902	0.0355538	0.0409207	0.194628	0.0387949	0.0388633	-8.78277e-05	1.11259	25.0801	26.8994	0.291519	5.4997e-07	1.44167e-06
8	chr8:135937564:C:G	135937564	G	C	8901	0.0358387	0.0345114	0.191137	0.0386253	0.0387029	-9.8668e-05	0.798328	24.3894	25.883	0.371594	7.86989e-07	2.3965e-06
8	chr8:135939062:C:T	135939062	T	C	8900	0.0355056	0.0405476	0.194265	0.0388455	0.0389108	-8.40333e-05	1.08955	24.9259	26.6773	0.29657	5.95777e-07	1.61098e-06
8	chr8:135939992:T:A	135939992	A	T	8890	0.0352643	0.0371681	0.194099	0.0391596	0.0392275	-8.82812e-05	0.900876	24.483	26.0096	0.342547	7.49674e-07	2.2495e-06
8	chr8:135940960:A:G	135940960	G	A	8887	0.0353888	0.039185	0.194047	0.0390898	0.0391631	-9.47079e-05	1.00487	24.5504	26.2704	0.316134	7.23911e-07	1.97451e-06
8	chr8:135941002:C:A	135941002	A	C	8887	0.0353325	0.039038	0.194197	0.0391512	0.0392283	-9.96611e-05	0.994227	24.5068	26.2522	0.318711	7.40483e-07	1.99256e-06
8	chr8:135947134:C:G	135947134	G	C	8810	0.0334847	0.0547961	0.192003	0.0406545	0.0407158	-8.22317e-05	1.8167	22.2377	24.747	0.177707	2.40892e-06	4.22914e-06
8	chr8:135948309:C:T	135948309	T	C	8851	0.0315219	0.0552514	0.189068	0.0410749	0.041112	-5.02166e-05	1.8094	21.1495	23.3474	0.178581	4.24815e-06	8.51466e-06
8	chr8:135985795:G:T	135985795	T	G	8826	0.0399388	0.0126407	0.166657	0.0364329	0.0365374	-0.000124181	0.120381	20.8052	21.4072	0.728622	5.08435e-06	2.2464e-05
8	chr8:136003885:T:C	136003885	C	T	8861	0.032502	0.0415078	0.195185	0.0404333	0.0404618	-3.74146e-05	1.05385	23.2704	24.5636	0.304622	1.40746e-06	4.63524e-06
8	chr8:136015051:C:A	136015051	A	C	8892	0.0332321	0.0478001	0.178062	0.0399746	0.0399727	4.38032e-06	1.42985	19.8432	21.244	0.231789	8.40596e-06	2.43734e-05
8	chr8:136033928:G:A	136033928	A	G	8897	0.0337192	0.0430539	0.174486	0.0394797	0.0394661	2.06834e-05	1.18926	19.5466	20.6114	0.275478	9.81777e-06	3.34412e-05
9	chr9:37450622:T:A	37450622	A	T	8863	0.0344127	0.0190117	0.200409	0.0395332	0.0396541	-0.000151634	0.23127	25.5422	26.4915	0.630583	4.3281e-07	1.76783e-06
10	chr10:96247971:A:G	96247971	G	A	8319	0.572605	-0.030215	0.0681099	0.0145826	0.0145958	-6.78268e-06	4.29314	21.7753	25.4781	0.0382664	3.06514e-06	2.93422e-06
11	chr11:12003703:C:T	12003703	T	C	8863	0.0248787	-0.0622746	0.218125	0.0481218	0.0481227	3.2005e-06	1.6747	20.5453	22.2363	0.19563	5.82363e-06	1.48407e-05
11	chr11:12018283:G:T	12018283	T	G	8860	0.0248307	-0.0677994	0.224363	0.0479936	0.0479869	1.58978e-05	1.99566	21.8603	23.9483	0.157751	2.93232e-06	6.30502e-06
11	chr11:17628511:T:C	17628511	C	T	8768	0.0697422	-0.000437693	-0.121953	0.0273983	0.0274004	-3.61628e-06	0.000255206	19.8095	19.8109	0.987254	8.55585e-06	4.99031e-05
11	chr11:95203556:C:T	95203556	T	C	8813	0.0147509	-0.0103542	-0.260883	0.0569078	0.0568912	4.73136e-05	0.0331049	21.0281	21.0413	0.855624	4.526e-06	2.69737e-05
13	chr13:97810928:T:C	97810928	C	T	8727	0.364272	-0.0158894	0.0669354	0.0149569	0.0149666	-4.9559e-06	1.12857	20.0016	20.9301	0.28808	7.73762e-06	2.8516e-05
13	chr13:97812069:A:G	97812069	G	A	8610	0.363647	-0.0157443	0.0676543	0.0150878	0.0150933	-3.20879e-06	1.08892	20.0919	21.0532	0.296711	7.38073e-06	2.68135e-05
14	chr14:30140830:T:C	30140830	C	T	8897	0.0136001	0.0212517	0.257122	0.0575783	0.057418	0.000286631	0.136229	20.0532	20.0536	0.712059	7.53178e-06	4.42002e-05
14	chr14:30145028:C:T	30145028	T	C	8899	0.0138218	0.0191471	0.25719	0.0567415	0.0565768	0.00029151	0.113868	20.6648	20.6705	0.735782	5.47127e-06	3.24678e-05
14	chr14:30147224:A:C	30147224	C	A	8899	0.0137656	0.0186772	0.256093	0.0569646	0.0568121	0.000267381	0.107501	20.3196	20.3216	0.743008	6.55274e-06	3.86572e-05
14	chr14:30149090:C:T	30149090	T	C	8899	0.0137094	0.0192973	0.256697	0.0571698	0.0570068	0.000290244	0.113935	20.2762	20.2803	0.735708	6.70277e-06	3.94628e-05
14	chr14:30153259:G:A	30153259	A	G	8905	0.0139809	0.0290056	0.253456	0.0563579	0.0561812	0.000314769	0.264884	20.3528	20.3572	0.606785	6.43991e-06	3.79741e-05
14	chr14:30157939:G:T	30157939	T	G	8905	0.0140371	0.0275956	0.25238	0.0561711	0.0560037	0.000294253	0.241354	20.3084	20.3133	0.62323	6.59094e-06	3.88163e-05
14	chr14:30160467:G:T	30160467	T	G	8906	0.0140355	0.0277429	0.252229	0.0561712	0.0560039	0.00029424	0.243936	20.284	20.2893	0.621378	6.67574e-06	3.92858e-05
14	chr14:30161960:G:C	30161960	C	G	8904	0.0142071	0.0303984	0.248094	0.0558065	0.0556412	0.000291687	0.29671	19.881	19.897	0.585952	8.24142e-06	4.77991e-05
14	chr14:30168311:G:A	30168311	A	G	8890	0.0141732	0.0182624	0.260408	0.0561811	0.0560022	0.000315598	0.105666	21.6222	21.6424	0.745133	3.31985e-06	1.99716e-05
14	chr14:30173926:A:G	30173926	G	A	8902	0.0138171	0.0249119	0.249864	0.0565888	0.0564148	0.000308282	0.193799	19.6165	19.6167	0.659774	9.4648e-06	5.49915e-05
14	chr14:30174600:A:C	30174600	C	A	8904	0.0139825	0.018174	0.250954	0.056663	0.0564736	0.000334672	0.102873	19.7468	19.7678	0.748408	8.84082e-06	5.09891e-05
14	chr14:30175996:AT:A	30175996	A	AT	8906	0.0140355	0.0253164	0.257899	0.0561512	0.0559895	0.000278519	0.203277	21.2172	21.219	0.652089	4.10076e-06	2.46803e-05
14	chr14:30178577:G:A	30178577	A	G	8890	0.014342	0.0283053	0.256004	0.0556131	0.0554638	0.000246454	0.259049	21.3047	21.3245	0.610774	3.91764e-06	2.34123e-05
14	chr14:30178833:T:G	30178833	G	T	8883	0.0145784	0.0174467	0.254281	0.055709	0.055541	0.000286108	0.0980788	20.9604	20.9727	0.754147	4.68865e-06	2.79151e-05
14	chr14:30184459:G:A	30184459	A	G	8905	0.0141494	0.012958	0.257265	0.0564498	0.0562785	0.00029761	0.0526931	20.8967	20.9365	0.818442	4.8474e-06	2.8425e-05
14	chr14:30187955:T:A	30187955	A	T	8907	0.0142023	0.0163433	0.260733	0.0563318	0.0561658	0.000284588	0.0841734	21.55	21.5663	0.771719	3.44727e-06	2.07457e-05
14	chr14:30193101:T:C	30193101	C	T	8909	0.0141991	0.0217222	0.265964	0.0559143	0.0557725	0.000239168	0.150925	22.7407	22.7413	0.697653	1.85395e-06	1.15291e-05
17	chr17:51951876:A:C	51951876	C	A	8842	0.048575	-0.0610028	0.145526	0.0328784	0.0328342	5.94021e-05	3.44253	19.6441	24.0645	0.0635382	9.32922e-06	5.94931e-06
19	chr19:58050989:C:T	58050989	T	C	8906	0.0416573	0.000374093	-0.160685	0.0358224	0.0359871	-0.000193517	0.000109056	19.9368	20.3822	0.991668	8.00444e-06	3.75026e-05
20	chr20:1386731:G:C	1386731	C	G	8780	0.232403	-0.00525427	0.076223	0.0168031	0.0168441	-1.70761e-05	0.0977793	20.4774	20.4789	0.754511	6.03408e-06	3.57318e-05

### Sheet: Table S4
Table S4. List of suggestive (1e-5) SNPs and p-value for interaction ascorbic acid 2 sulfate GWAS.
CHR	SNP	POS	A1	A2	N	AF1	BETA_G	BETA_G_by_E	SE_G	SE_G_by_E	Cov_BETA_G_and_G_by_E	chisq_G	chisq_G_by_E	chisq_2df	P_G	P_G_by_E	P_2df
1	chr1:13316425:C:T	13316425	T	C	8474	0.0123318	0.036235	-0.324591	0.0614696	0.061685	-0.000538076	0.347485	27.6894	27.7147	0.55554	1.42439e-07	9.59043e-07
1	chr1:13341668:C:A	13341668	A	C	8463	0.0124069	0.0505379	-0.341904	0.0621678	0.0624897	-0.000805333	0.660851	29.9358	30.0436	0.41626	4.46598e-08	2.99301e-07
1	chr1:13348372:A:G	13348372	G	A	8414	0.0121821	0.0486469	-0.31988	0.0598962	0.060106	-0.000516647	0.659647	28.323	28.3254	0.416685	1.02668e-07	7.06669e-07
1	chr1:13354706:C:T	13354706	T	C	8461	0.012469	0.0460258	-0.349149	0.0624139	0.0627325	-0.000801742	0.543801	30.9768	31.1457	0.460862	2.61131e-08	1.72505e-07
1	chr1:13364727:G:A	13364727	A	G	8433	0.012629	0.044273	-0.330195	0.0613742	0.061676	-0.000751041	0.520361	28.6622	28.7832	0.470688	8.61679e-08	5.62097e-07
2	chr2:101229410:A:C	101229410	C	A	8625	0.86858	0.0282212	0.0956758	0.0213342	0.0213382	-5.67655e-06	1.74984	20.1042	22.0054	0.185897	7.33351e-06	1.66568e-05
2	chr2:101241563:C:T	101241563	T	C	8628	0.868452	0.0286725	0.0962228	0.0213	0.0213051	-6.70218e-06	1.81206	20.398	22.3946	0.178262	6.28945e-06	1.37115e-05
2	chr2:168670174:T:C	168670174	C	T	8809	0.0121467	-0.0383846	0.294078	0.0610847	0.0614463	-0.000890481	0.394865	22.9052	23.1777	0.529753	1.70189e-06	9.26905e-06
2	chr2:168710847:G:A	168710847	A	G	8823	0.0147342	-0.0322123	0.257547	0.0566572	0.056929	-0.000609535	0.323246	20.4666	20.5517	0.569663	6.06799e-06	3.44554e-05
2	chr2:169769528:T:C	169769528	C	T	8744	0.320849	0.00591376	0.0689513	0.0155374	0.0155668	-1.77165e-05	0.144867	19.6194	20.1192	0.70349	9.45025e-06	4.27723e-05
5	chr5:31170278:T:C	31170278	C	T	8792	0.0329845	0.104333	-0.17766	0.0395948	0.0397938	-0.000301264	6.94336	19.9319	23.2257	0.0084131	8.0252e-06	9.04925e-06
5	chr5:66695069:C:T	66695069	T	C	8766	0.0427219	-0.00356685	-0.155174	0.0348158	0.0349047	-0.000137572	0.0104958	19.7638	20.1355	0.9184	8.76269e-06	4.24269e-05
5	chr5:84618856:G:T	84618856	T	G	8792	0.278662	-0.00637354	-0.0718182	0.0161968	0.0162245	-1.94416e-05	0.154847	19.5941	20.1168	0.693945	9.57644e-06	4.28246e-05
5	chr5:84619158:C:T	84619158	T	C	8790	0.278555	-0.00578748	-0.0717546	0.0161964	0.0162236	-1.88553e-05	0.127685	19.5615	20.0191	0.720844	9.74119e-06	4.49686e-05
5	chr5:176853584:T:C	176853584	C	T	8822	0.0695421	-0.0377393	0.127792	0.0287298	0.0287995	-8.22203e-05	1.72553	19.6896	20.4587	0.188983	9.10955e-06	3.60948e-05
5	chr5:176854168:C:G	176854168	G	C	8793	0.057887	-0.0578328	0.145572	0.0318806	0.0319566	-0.000100301	3.29076	20.7509	22.6339	0.0696709	5.23083e-06	1.2165e-05
6	chr6:164631587:G:A	164631587	A	G	8823	0.0347387	0.0514412	0.173776	0.0388245	0.0388768	-8.20374e-05	1.75554	19.9801	22.4457	0.185182	7.82533e-06	1.33651e-05
8	chr8:102940178:G:C	102940178	C	G	8694	0.108293	0.00458994	-0.109348	0.0234344	0.0234226	1.38657e-05	0.0383624	21.7946	21.8932	0.844717	3.03447e-06	1.76181e-05
8	chr8:133476306:T:C	133476306	C	T	8813	0.563145	0.00350673	-0.0679427	0.0149349	0.014967	-2.06753e-05	0.0551318	20.607	20.6415	0.814363	5.63903e-06	3.2942e-05
9	chr9:20281438:C:T	20281438	T	C	8794	0.0395724	-0.0794289	0.17349	0.0385651	0.0387057	-0.000215389	4.24197	20.091	22.1295	0.0394365	7.38432e-06	1.56543e-05
9	chr9:83269239:T:A	83269239	A	T	8799	0.0221616	-0.0353636	0.215943	0.0483648	0.0485854	-0.0004504	0.53463	19.7545	19.7696	0.464667	8.80541e-06	5.09423e-05
10	chr10:52687125:T:C	52687125	C	T	8825	0.0337677	-0.0933096	0.182978	0.039097	0.0390472	8.24865e-05	5.69593	21.9592	28.9482	0.0170043	2.78509e-06	5.17578e-07
10	chr10:52697952:C:T	52697952	T	C	8813	0.0331329	-0.0574687	0.187948	0.0384495	0.0384383	1.29184e-05	2.23399	23.9081	26.2718	0.135005	1.01048e-06	1.9731e-06
10	chr10:52747013:C:T	52747013	T	C	8779	0.032236	-0.0597754	0.185442	0.039344	0.0393963	-9.30451e-05	2.30828	22.1567	23.6917	0.128686	2.51284e-06	7.16819e-06
12	chr12:69125538:C:T	69125538	T	C	8804	0.0122672	-0.0924701	0.346017	0.0663961	0.0665813	-0.000523732	1.93962	27.0079	27.6203	0.163709	2.02623e-07	1.00539e-06
12	chr12:76293904:C:T	76293904	T	C	8717	0.347769	0.00836288	-0.0676952	0.0152397	0.0152646	-1.51341e-05	0.301134	19.6674	19.7354	0.583172	9.21607e-06	5.18216e-05
12	chr12:76295389:G:C	76295389	C	G	8780	0.395103	0.00102765	-0.070274	0.0147064	0.0147316	-1.53586e-05	0.00488291	22.7556	22.8279	0.944291	1.8397e-06	1.10403e-05
12	chr12:76295668:G:GC	76295668	GC	G	8726	0.601192	-0.00107873	0.0702454	0.014742	0.0147659	-1.45953e-05	0.00535438	22.6317	22.6924	0.941668	1.96221e-06	1.18144e-05
12	chr12:76295965:AAGGG:A	76295965	A	AAGGG	8784	0.603484	-0.000624299	0.0698191	0.0146789	0.014703	-1.47177e-05	0.00180883	22.5496	22.6291	0.966076	2.0479e-06	1.21944e-05
12	chr12:76296114:T:C	76296114	C	T	8781	0.395001	0.00109343	-0.0702576	0.0147085	0.0147334	-1.51587e-05	0.00552641	22.7394	22.8069	0.94074	1.85527e-06	1.11569e-05
12	chr12:76296296:C:T	76296296	T	C	8760	0.60234	-0.000867043	0.0708686	0.0146878	0.0147119	-1.46498e-05	0.0034847	23.2044	23.2764	0.952927	1.4566e-06	8.82274e-06
12	chr12:76296531:T:C	76296531	C	T	8780	0.39533	0.00146553	-0.070269	0.0147072	0.0147322	-1.51401e-05	0.00992955	22.7506	22.8055	0.920624	1.84442e-06	1.11647e-05
12	chr12:76297218:T:C	76297218	C	T	8782	0.395183	0.000881857	-0.0702156	0.0147081	0.0147334	-1.54117e-05	0.00359487	22.7123	22.7905	0.95219	1.88163e-06	1.12488e-05
12	chr12:76297237:G:A	76297237	A	G	8780	0.395387	-4.43084e-05	-0.0695632	0.0147018	0.0147271	-1.53754e-05	9.08298e-06	22.3111	22.4262	0.997595	2.31859e-06	1.34959e-05
12	chr12:76297564:C:T	76297564	T	C	8780	0.603417	-3.22779e-05	0.0704362	0.0146839	0.0147082	-1.47346e-05	4.83202e-06	22.9337	23.0395	0.998246	1.67685e-06	9.93191e-06
12	chr12:76297631:C:T	76297631	T	C	8788	0.60355	-0.000137724	0.0704461	0.0146751	0.0146996	-1.49518e-05	8.8076e-05	22.9669	23.0716	0.992512	1.64815e-06	9.77388e-06
12	chr12:76298187:C:G	76298187	G	C	8793	0.602752	-0.00050307	0.0704404	0.0146594	0.0146829	-1.43271e-05	0.00117767	23.0154	23.097	0.972624	1.6071e-06	9.65059e-06
12	chr12:76298193:A:G	76298193	G	A	8793	0.602809	-0.000545075	0.0703995	0.0146639	0.0146872	-1.41982e-05	0.0013817	22.9754	23.0535	0.970349	1.64089e-06	9.86285e-06
12	chr12:76298228:G:A	76298228	A	G	8805	0.396593	0.000836665	-0.0694784	0.0146744	0.0146984	-1.46488e-05	0.00325076	22.3438	22.4138	0.954533	2.27947e-06	1.35799e-05
12	chr12:76298610:C:T	76298610	T	C	8789	0.602401	-0.000883522	0.0701429	0.0146551	0.0146788	-1.443e-05	0.00363461	22.8344	22.9024	0.951926	1.76577e-06	1.06365e-05
12	chr12:76298690:G:A	76298690	A	G	8788	0.602583	-0.000442977	0.0706416	0.0146677	0.0146912	-1.43655e-05	0.000912086	23.1208	23.2055	0.975907	1.52133e-06	9.14086e-06
12	chr12:76298776:G:A	76298776	A	G	8789	0.602515	-0.000912639	0.0704694	0.014657	0.0146804	-1.42802e-05	0.00387712	23.0423	23.1082	0.950351	1.5848e-06	9.59643e-06
12	chr12:76298855:T:C	76298855	C	T	8779	0.395888	0.00169423	-0.0706231	0.0147057	0.0147307	-1.51828e-05	0.0132731	22.9852	23.0342	0.90828	1.63257e-06	9.95858e-06
12	chr12:76298887:A:G	76298887	G	A	8789	0.602685	-0.000550365	0.0704259	0.0146642	0.0146877	-1.43373e-05	0.00140858	22.9908	23.0705	0.970062	1.62774e-06	9.7791e-06
12	chr12:76298977:G:A	76298977	A	G	8785	0.60239	1.04962e-05	0.0698296	0.0146619	0.0146856	-1.43178e-05	5.1249e-07	22.6097	22.7105	0.999429	1.98485e-06	1.17077e-05
12	chr12:76299930:C:T	76299930	T	C	8768	0.397525	-0.000602402	-0.0721256	0.0147167	0.0147426	-1.60409e-05	0.00167552	23.9348	24.0978	0.967349	9.96559e-07	5.85107e-06
12	chr12:76300471:G:T	76300471	T	G	8598	0.59508	-0.00500932	0.0766147	0.0147827	0.0148111	-1.75134e-05	0.114829	26.7579	26.7635	0.734712	2.30607e-07	1.54301e-06
13	chr13:19077920:C:T	19077920	T	C	8724	0.0699221	-0.0035809	-0.135529	0.0286837	0.0287432	-7.12524e-05	0.0155852	22.2328	22.5183	0.90065	2.41516e-06	1.28889e-05
13	chr13:19078361:G:T	19078361	T	G	8726	0.0698487	-0.00384376	-0.135784	0.0286974	0.0287562	-7.04886e-05	0.0179402	22.2963	22.5871	0.893449	2.33654e-06	1.2453e-05
13	chr13:19079756:C:A	19079756	A	C	8733	0.0692202	-0.00245938	-0.133187	0.0287645	0.0288276	-7.5178e-05	0.00731031	21.3456	21.602	0.931864	3.8351e-06	2.03786e-05
13	chr13:19079757:G:A	19079757	A	G	8733	0.0692202	-0.00245938	-0.133187	0.0287645	0.0288276	-7.5178e-05	0.00731031	21.3456	21.602	0.931864	3.8351e-06	2.03786e-05
14	chr14:43804083:A:G	43804083	G	A	8804	0.0149364	0.0403716	0.290221	0.0603075	0.0604712	-0.000411998	0.448137	23.0336	24.5206	0.503221	1.59197e-06	4.73611e-06
14	chr14:43815643:T:C	43815643	C	T	8827	0.0156905	0.0711324	0.258946	0.0584448	0.0585798	-0.000333755	1.4813	19.5399	22.2819	0.223571	9.85187e-06	1.45059e-05
14	chr14:43817833:C:T	43817833	T	C	8827	0.0156905	0.0711324	0.258946	0.0584448	0.0585798	-0.000333755	1.4813	19.5399	22.2819	0.223571	9.85187e-06	1.45059e-05
14	chr14:43818105:TG:T	43818105	T	TG	8826	0.0159189	0.0774923	0.259409	0.0578142	0.0579451	-0.000319529	1.79658	20.0419	23.1941	0.180126	7.57652e-06	9.19306e-06
14	chr14:43821452:C:T	43821452	T	C	8827	0.0161436	0.0671146	0.262156	0.057677	0.057824	-0.000360275	1.35403	20.5543	23.3202	0.244575	5.79641e-06	8.63138e-06
14	chr14:43823305:C:G	43823305	G	C	8827	0.0159737	0.0775617	0.259626	0.0576119	0.0577333	-0.000295569	1.81247	20.2228	23.2952	0.178212	6.89255e-06	8.73983e-06
14	chr14:43823492:T:C	43823492	C	T	8827	0.0156905	0.0711324	0.258946	0.0584448	0.0585798	-0.000333755	1.4813	19.5399	22.2819	0.223571	9.85187e-06	1.45059e-05
14	chr14:43832209:C:T	43832209	T	C	8817	0.0166723	0.0949741	0.250313	0.0562924	0.0563868	-0.000227072	2.8465	19.7066	23.7462	0.0915733	9.02903e-06	6.9756e-06
16	chr16:67527768:G:A	67527768	A	G	8823	0.0283917	0.0588425	-0.176038	0.039342	0.0393403	-1.16045e-06	2.23702	20.0234	22.2504	0.13474	7.6499e-06	1.4736e-05
16	chr16:69972590:G:A	69972590	A	G	8620	0.0137471	0.0512512	-0.262958	0.0595307	0.0595072	9.99917e-05	0.741182	19.5268	20.4991	0.389283	9.9196e-06	3.53731e-05
17	chr17:55357605:T:C	55357605	C	T	8672	0.601937	-0.0178845	-0.0659926	0.0147697	0.0147834	-7.83545e-06	1.46626	19.9269	21.8092	0.225936	8.04586e-06	1.83732e-05
17	chr17:55358373:T:C	55358373	C	T	8663	0.522683	-0.00983875	-0.0673705	0.0145406	0.0145464	-2.87191e-06	0.457842	21.4501	21.9971	0.498634	3.63148e-06	1.67255e-05
17	chr17:55361548:G:T	55361548	T	G	8590	0.520431	-0.0111296	-0.069544	0.0146299	0.0146361	-3.28865e-06	0.578731	22.5772	23.2725	0.44681	2.01864e-06	8.83987e-06
17	chr17:55362078:G:A	55362078	A	G	8603	0.52162	-0.0111075	-0.0711632	0.0146394	0.0146459	-3.50083e-06	0.575684	23.609	24.3115	0.448009	1.18035e-06	5.25793e-06
17	chr17:55363034:T:C	55363034	C	T	8825	0.528725	-0.0136842	-0.0662315	0.0144037	0.0144104	-3.47712e-06	0.902597	21.1241	22.1792	0.342086	4.30477e-06	1.52701e-05
17	chr17:55363934:T:C	55363934	C	T	8600	0.52186	-0.0111435	-0.0706774	0.0146307	0.0146374	-3.60716e-06	0.580115	23.3149	24.0258	0.446267	1.37528e-06	6.06561e-06
17	chr17:55364153:G:C	55364153	C	G	8590	0.521653	-0.0117414	-0.0706983	0.014637	0.0146437	-3.62659e-06	0.643485	23.3086	24.09	0.422452	1.37982e-06	5.87376e-06
17	chr17:55365495:GA:G	55365495	G	GA	8514	0.514447	-0.00950214	-0.0697678	0.0146868	0.0146978	-6.23241e-06	0.418588	22.5321	23.1474	0.517643	2.06656e-06	9.41052e-06
17	chr17:55367769:C:T	55367769	T	C	8560	0.515187	-0.00784704	-0.0683003	0.0146617	0.0146707	-4.96527e-06	0.286446	21.6743	22.0876	0.592507	3.23084e-06	1.5986e-05
17	chr17:55368347:G:T	55368347	T	G	8564	0.516172	-0.00913053	-0.0677274	0.0146551	0.0146638	-4.86473e-06	0.388165	21.3322	21.8618	0.533265	3.86192e-06	1.78963e-05
17	chr17:55368638:C:T	55368638	T	C	8561	0.515244	-0.00800538	-0.068164	0.0146646	0.0146737	-5.05225e-06	0.298005	21.5791	22.0083	0.585136	3.39535e-06	1.66326e-05
17	chr17:55368655:C:T	55368655	T	C	8559	0.51513	-0.00741016	-0.0683017	0.0146649	0.0146739	-4.98417e-06	0.255326	21.6657	22.0418	0.61335	3.2455e-06	1.63566e-05
17	chr17:55369426:T:C	55369426	C	T	8554	0.517769	-0.00971576	-0.0667531	0.0146732	0.0146828	-5.48705e-06	0.438433	20.6692	21.2748	0.50788	5.45865e-06	2.40015e-05
17	chr17:55373954:G:T	55373954	T	G	8410	0.515755	-0.00718079	-0.0664173	0.0148447	0.0148559	-6.49741e-06	0.233994	19.9877	20.3668	0.628578	7.79428e-06	3.77928e-05
17	chr17:55374378:G:A	55374378	A	G	8365	0.525643	-0.0119955	-0.0744919	0.0146491	0.0146663	-1.0328e-05	0.670528	25.7975	26.9301	0.412868	3.79182e-07	1.41971e-06
19	chr19:51030764:C:T	51030764	T	C	8259	0.0741615	-0.0289152	0.133768	0.0273485	0.0274774	-0.000117585	1.11785	23.7002	23.7897	0.290381	1.12571e-06	6.82536e-06
19	chr19:51036204:A:G	51036204	G	A	8310	0.0770156	-0.0229053	0.125254	0.0269064	0.0269763	-6.86634e-05	0.724707	21.5585	21.7299	0.394604	3.43193e-06	1.91171e-05
19	chr19:51038932:G:T	51038932	T	G	8233	0.103243	-0.027162	0.10549	0.0237685	0.0238081	-3.58346e-05	1.30593	19.6323	20.3787	0.253133	9.38685e-06	3.75689e-05
19	chr19:51041286:C:T	51041286	T	C	8325	0.0715916	-0.0360615	0.127276	0.0277901	0.027845	-6.02674e-05	1.68386	20.8927	21.7848	0.194412	4.85743e-06	1.8599e-05
22	chr22:32225482:G:A	32225482	A	G	8794	0.231465	0.000228055	0.0788897	0.0175912	0.017632	-2.96939e-05	0.000168069	20.0189	20.2154	0.989656	7.66822e-06	4.07642e-05
22	chr22:32226552:A:G	32226552	G	A	8799	0.235765	-0.00247526	0.0800428	0.0173748	0.0174156	-2.91346e-05	0.0202956	21.1236	21.2145	0.886714	4.30597e-06	2.47366e-05
22	chr22:32257728:C:T	32257728	T	C	8253	0.149643	-0.000588523	0.0992546	0.0208253	0.0208472	-5.98012e-06	0.000798631	22.6676	22.669	0.977455	1.92586e-06	1.19533e-05

### Sheet: Table S5
Table S5. List of Mapped Genes to O-Methylascorbate using the FUMA software
ensg	entrezID	symbol	hgnc_symbol	OMIM	uniprotID	DrugBank
ENSG00000100075	6576	SLC25A1	SLC25A1	190315	P53007	NA
ENSG00000070010	7353	UFD1L	UFD1L	601754	Q92890	NA
ENSG00000093009	8318	CDC45	CDC45	603465	O75419	NA
ENSG00000184058	6899	TBX1	TBX1	602054	O43435	NA
ENSG00000185838	54584	GNB1L	GNB1L	610778	Q9BYB4	NA
ENSG00000215012	79680	C22orf29	C22orf29	610778	Q7L3V2	NA
ENSG00000093010	1312	COMT	COMT	116790	P21964	DB00118:DB00323:DB00494:DB02105:DB02342:DB03336:DB03907:DB04820:DB07462:DB08049:DB11632
ENSG00000099889	421	ARVCF	ARVCF	602269	O00192	NA
ENSG00000183597	128989	TANGO2	TANGO2	NA	Q6ICL3	NA
ENSG00000099899	27037	TRMT2A	TRMT2A	611151	Q8IZ69	NA
ENSG00000099901	5902	RANBP1	RANBP1	601180	P43487	DB09130:DB12695
ENSG00000099904	29801	ZDHHC8	ZDHHC8	608784	Q9ULC8	NA
ENSG00000234409	388849	AC006547.14	NA	NA	NA	NA

### Sheet: Table S6
Table S6. Expression levels of the genes mapped to O-methylascorbate levels in different tissues using FUMA.
Category	GeneSet	N_genes	N_overlap	p	adjP	genes
DEG.up	Adipose_Tissue	1554	0	1	1
DEG.up	Adrenal_Gland	1204	0	1	1
DEG.up	Bladder	728	0	1	1
DEG.up	Blood	1477	2	0.289697	1	ENSG00000093009:ENSG00000183597
DEG.up	Blood_Vessel	2139	2	0.468543	1	ENSG00000099889:ENSG00000183597
DEG.up	Brain	2348	0	1	1
DEG.up	Breast	1428	1	0.658738	1	ENSG00000184058
DEG.up	Cervix_Uteri	2514	3	0.269205	1	ENSG00000184058:ENSG00000099899:ENSG00000099904
DEG.up	Colon	1107	0	1	1
DEG.up	Esophagus	1008	0	1	1
DEG.up	Fallopian_Tube	451	0	1	1
DEG.up	Heart	458	0	1	1
DEG.up	Kidney	963	0	1	1
DEG.up	Liver	1090	0	1	1
DEG.up	Lung	3029	0	1	1
DEG.up	Muscle	879	1	0.478576	1	ENSG00000184058
DEG.up	Nerve	4157	4	0.352169	1	ENSG00000099889:ENSG00000099899:ENSG00000099904:ENSG00000234409
DEG.up	Ovary	3674	1	0.948672	1	ENSG00000099904
DEG.up	Pancreas	549	0	1	1
DEG.up	Pituitary	3253	4	0.195905	1	ENSG00000099889:ENSG00000099899:ENSG00000099904:ENSG00000234409
DEG.up	Prostate	2019	2	0.437397	1	ENSG00000215012:ENSG00000099899
DEG.up	Salivary_Gland	1285	0	1	1
DEG.up	Skin	2568	4	0.102156	1	ENSG00000093009:ENSG00000184058:ENSG00000185838:ENSG00000215012
DEG.up	Small_Intestine	1855	0	1	1
DEG.up	Spleen	2666	3	0.300938	1	ENSG00000099889:ENSG00000183597:ENSG00000099899
DEG.up	Stomach	780	0	1	1
DEG.up	Testis	5947	5	0.439003	1	ENSG00000093009:ENSG00000184058:ENSG00000099899:ENSG00000099901:ENSG00000234409
DEG.up	Thyroid	3732	6	0.0353826	1	ENSG00000184058:ENSG00000215012:ENSG00000099889:ENSG00000183597:ENSG00000099899:ENSG00000099904
DEG.up	Uterus	3999	1	0.961918	1	ENSG00000099904
DEG.up	Vagina	2013	1	0.786168	1	ENSG00000184058
DEG.down	Adipose_Tissue	1360	1	0.640069	1	ENSG00000099889
DEG.down	Adrenal_Gland	2994	2	0.662557	1	ENSG00000099889:ENSG00000234409
DEG.down	Bladder	103	0	1	1
DEG.down	Blood	5553	6	0.183435	1	ENSG00000100075:ENSG00000215012:ENSG00000093010:ENSG00000099889:ENSG00000099901:ENSG00000099904
DEG.down	Blood_Vessel	1485	1	0.673694	1	ENSG00000234409
DEG.down	Brain	4950	2	0.909454	1	ENSG00000070010:ENSG00000183597
DEG.down	Breast	912	0	1	1
DEG.down	Cervix_Uteri	44	0	1	1
DEG.down	Colon	1245	2	0.225725	1	ENSG00000184058:ENSG00000234409
DEG.down	Esophagus	1465	1	0.668517	1	ENSG00000234409
DEG.down	Fallopian_Tube	1	0	1	1
DEG.down	Heart	8251	8	0.195518	1	ENSG00000100075:ENSG00000070010:ENSG00000215012:ENSG00000093010:ENSG00000099889:ENSG00000099899:ENSG00000099901:ENSG00000099904
DEG.down	Kidney	4932	2	0.9082	1	ENSG00000070010:ENSG00000215012
DEG.down	Liver	7196	5	0.646589	1	ENSG00000070010:ENSG00000215012:ENSG00000099889:ENSG00000183597:ENSG00000099904
DEG.down	Lung	820	0	1	1
DEG.down	Muscle	6093	7	0.111191	1	ENSG00000100075:ENSG00000215012:ENSG00000093010:ENSG00000099889:ENSG00000099899:ENSG00000099901:ENSG00000099904
DEG.down	Nerve	784	0	1	1
DEG.down	Ovary	1429	2	0.276386	1	ENSG00000183597:ENSG00000234409
DEG.down	Pancreas	8671	8	0.246446	1	ENSG00000070010:ENSG00000215012:ENSG00000093010:ENSG00000099889:ENSG00000183597:ENSG00000099899:ENSG00000099901:ENSG00000099904
DEG.down	Pituitary	1752	1	0.736032	1	ENSG00000184058
DEG.down	Prostate	698	1	0.402146	1	ENSG00000234409
DEG.down	Salivary_Gland	1666	1	0.71727	1	ENSG00000234409
DEG.down	Skin	1775	1	0.740851	1	ENSG00000099889
DEG.down	Small_Intestine	1257	1	0.609988	1	ENSG00000099889
DEG.down	Spleen	1930	1	0.771269	1	ENSG00000184058
DEG.down	Stomach	2290	2	0.50654	1	ENSG00000184058:ENSG00000234409
DEG.down	Testis	2599	1	0.868442	1	ENSG00000183597
DEG.down	Thyroid	976	0	1	1
DEG.down	Uterus	788	0	1	1
DEG.down	Vagina	598	0	1	1
DEG.twoside	Adipose_Tissue	2914	1	0.899452	1	ENSG00000099889
DEG.twoside	Adrenal_Gland	4198	2	0.843259	1	ENSG00000099889:ENSG00000234409
DEG.twoside	Bladder	831	0	1	1
DEG.twoside	Blood	7030	8	0.0858144	1	ENSG00000100075:ENSG00000093009:ENSG00000215012:ENSG00000093010:ENSG00000099889:ENSG00000183597:ENSG00000099901:ENSG00000099904
DEG.twoside	Blood_Vessel	3624	3	0.503419	1	ENSG00000099889:ENSG00000183597:ENSG00000234409
DEG.twoside	Brain	7298	2	0.988592	1	ENSG00000070010:ENSG00000183597
DEG.twoside	Breast	2340	1	0.836571	1	ENSG00000184058
DEG.twoside	Cervix_Uteri	2558	3	0.278328	1	ENSG00000184058:ENSG00000099899:ENSG00000099904
DEG.twoside	Colon	2352	2	0.52172	1	ENSG00000184058:ENSG00000234409
DEG.twoside	Esophagus	2473	1	0.853733	1	ENSG00000234409
DEG.twoside	Fallopian_Tube	452	0	1	1
DEG.twoside	Heart	8709	8	0.251368	1	ENSG00000100075:ENSG00000070010:ENSG00000215012:ENSG00000093010:ENSG00000099889:ENSG00000099899:ENSG00000099901:ENSG00000099904
DEG.twoside	Kidney	5895	2	0.957904	1	ENSG00000070010:ENSG00000215012
DEG.twoside	Liver	8286	5	0.794459	1	ENSG00000070010:ENSG00000215012:ENSG00000099889:ENSG00000183597:ENSG00000099904
DEG.twoside	Lung	3849	0	1	1
DEG.twoside	Muscle	6972	8	0.0820067	1	ENSG00000100075:ENSG00000184058:ENSG00000215012:ENSG00000093010:ENSG00000099889:ENSG00000099899:ENSG00000099901:ENSG00000099904
DEG.twoside	Nerve	4941	4	0.497624	1	ENSG00000099889:ENSG00000099899:ENSG00000099904:ENSG00000234409
DEG.twoside	Ovary	5103	3	0.75946	1	ENSG00000183597:ENSG00000099904:ENSG00000234409
DEG.twoside	Pancreas	9220	8	0.322138	1	ENSG00000070010:ENSG00000215012:ENSG00000093010:ENSG00000099889:ENSG00000183597:ENSG00000099899:ENSG00000099901:ENSG00000099904
DEG.twoside	Pituitary	5005	5	0.281503	1	ENSG00000184058:ENSG00000099889:ENSG00000099899:ENSG00000099904:ENSG00000234409
DEG.twoside	Prostate	2717	3	0.311704	1	ENSG00000215012:ENSG00000099899:ENSG00000234409
DEG.twoside	Salivary_Gland	2951	1	0.902613	1	ENSG00000234409
DEG.twoside	Skin	4343	5	0.184635	1	ENSG00000093009:ENSG00000184058:ENSG00000185838:ENSG00000215012:ENSG00000099889
DEG.twoside	Small_Intestine	3112	1	0.915328	1	ENSG00000099889
DEG.twoside	Spleen	4596	4	0.433786	1	ENSG00000184058:ENSG00000099889:ENSG00000183597:ENSG00000099899
DEG.twoside	Stomach	3070	2	0.677144	1	ENSG00000184058:ENSG00000234409
DEG.twoside	Testis	8546	6	0.643379	1	ENSG00000093009:ENSG00000184058:ENSG00000183597:ENSG00000099899:ENSG00000099901:ENSG00000234409
DEG.twoside	Thyroid	4708	6	0.0966715	1	ENSG00000184058:ENSG00000215012:ENSG00000099889:ENSG00000183597:ENSG00000099899:ENSG00000099904
DEG.twoside	Uterus	4787	1	0.982075	1	ENSG00000099904
DEG.twoside	Vagina	2611	1	0.869769	1	ENSG00000184058

### Sheet: Table S7
Table S7. Functional gene sets related to the genes mapped to O-methylascorbate levels using FUMA.
Category	GeneSet	N_genes	N_overlap	p	adjP	genes	link
Curated_gene_sets	WP_22Q112_COPY_NUMBER_VARIATION_SYNDROME	116	13	1.07515e-29	6.98313e-26	SLC25A1:UFD1L:CDC45:TBX1:GNB1L:C22orf29:COMT:ARVCF:TANGO2:TRMT2A:RANBP1:ZDHHC8:AC006547.14	http://www.gsea-msigdb.org/gsea/msigdb/human/geneset/WP_22Q112_COPY_NUMBER_VARIATION_SYNDROME
Curated_gene_sets	STARK_HYPPOCAMPUS_22Q11_DELETION_DN	20	8	4.54712e-22	1.47668e-18	SLC25A1:UFD1L:COMT:ARVCF:TANGO2:TRMT2A:RANBP1:ZDHHC8	http://www.gsea-msigdb.org/gsea/msigdb/human/geneset/STARK_HYPPOCAMPUS_22Q11_DELETION_DN
Curated_gene_sets	STARK_PREFRONTAL_CORTEX_22Q11_DELETION_DN	497	8	2.80624e-10	6.07551e-07	SLC25A1:UFD1L:COMT:ARVCF:TANGO2:TRMT2A:RANBP1:ZDHHC8	http://www.gsea-msigdb.org/gsea/msigdb/human/geneset/STARK_PREFRONTAL_CORTEX_22Q11_DELETION_DN
Curated_gene_sets	JINESH_BLEBBISHIELD_TO_IMMUNE_CELL_FUSION_PBSHMS_UP	358	5	2.90797e-06	0.00472182	C22orf29:COMT:TANGO2:RANBP1:ZDHHC8	http://www.gsea-msigdb.org/gsea/msigdb/human/geneset/JINESH_BLEBBISHIELD_TO_IMMUNE_CELL_FUSION_PBSHMS_UP
Canonical_Pathways	WP_22Q112_COPY_NUMBER_VARIATION_SYNDROME	116	13	1.07515e-29	3.32223e-26	SLC25A1:UFD1L:CDC45:TBX1:GNB1L:C22orf29:COMT:ARVCF:TANGO2:TRMT2A:RANBP1:ZDHHC8:AC006547.14	http://www.gsea-msigdb.org/gsea/msigdb/human/geneset/WP_22Q112_COPY_NUMBER_VARIATION_SYNDROME
TF_targets	SAFB2_TARGET_GENES	640	7	7.90437e-08	8.81337e-05	SLC25A1:GNB1L:C22orf29:COMT:ARVCF:TANGO2:ZDHHC8	http://www.gsea-msigdb.org/gsea/msigdb/human/geneset/SAFB2_TARGET_GENES
TF_targets	E2F1_Q6_01	231	5	3.35329e-07	0.000186946	SLC25A1:UFD1L:CDC45:TRMT2A:RANBP1	http://www.gsea-msigdb.org/gsea/msigdb/human/geneset/E2F1_Q6_01
TF_targets	FOXR2_TARGET_GENES	171	4	4.61767e-06	0.00153631	UFD1L:CDC45:TRMT2A:RANBP1	http://www.gsea-msigdb.org/gsea/msigdb/human/geneset/FOXR2_TARGET_GENES
TF_targets	NPAT_TARGET_GENES	217	4	1.18514e-05	0.00153631	GNB1L:C22orf29:TRMT2A:RANBP1	http://www.gsea-msigdb.org/gsea/msigdb/human/geneset/NPAT_TARGET_GENES
TF_targets	E2F_Q3	217	4	1.18514e-05	0.00153631	UFD1L:CDC45:TRMT2A:RANBP1	http://www.gsea-msigdb.org/gsea/msigdb/human/geneset/E2F_Q3
TF_targets	E2F1_Q4_01	222	4	1.2965e-05	0.00153631	UFD1L:CDC45:TRMT2A:RANBP1	http://www.gsea-msigdb.org/gsea/msigdb/human/geneset/E2F1_Q4_01
TF_targets	E2F_Q4_01	229	4	1.46514e-05	0.00153631	UFD1L:CDC45:TRMT2A:RANBP1	http://www.gsea-msigdb.org/gsea/msigdb/human/geneset/E2F_Q4_01
TF_targets	E2F_Q3_01	229	4	1.46514e-05	0.00153631	UFD1L:CDC45:TRMT2A:RANBP1	http://www.gsea-msigdb.org/gsea/msigdb/human/geneset/E2F_Q3_01
TF_targets	E2F_Q6_01	231	4	1.51617e-05	0.00153631	UFD1L:CDC45:TRMT2A:RANBP1	http://www.gsea-msigdb.org/gsea/msigdb/human/geneset/E2F_Q6_01
TF_targets	E2F_Q6	231	4	1.51617e-05	0.00153631	UFD1L:CDC45:TRMT2A:RANBP1	http://www.gsea-msigdb.org/gsea/msigdb/human/geneset/E2F_Q6
TF_targets	E2F_Q4	234	4	1.59515e-05	0.00153631	UFD1L:CDC45:TRMT2A:RANBP1	http://www.gsea-msigdb.org/gsea/msigdb/human/geneset/E2F_Q4
TF_targets	E2F_03	239	4	1.73348e-05	0.00153631	UFD1L:CDC45:TRMT2A:RANBP1	http://www.gsea-msigdb.org/gsea/msigdb/human/geneset/E2F_03
TF_targets	E2F1_Q4	241	4	1.79121e-05	0.00153631	UFD1L:CDC45:TRMT2A:RANBP1	http://www.gsea-msigdb.org/gsea/msigdb/human/geneset/E2F1_Q4
TF_targets	SNRNP70_TARGET_GENES	710	5	7.95555e-05	0.00633603	CDC45:COMT:TRMT2A:RANBP1:ZDHHC8	http://www.gsea-msigdb.org/gsea/msigdb/human/geneset/SNRNP70_TARGET_GENES
TF_targets	CCAWYNNGAAR_UNKNOWN	137	3	0.000105839	0.00786739	UFD1L:CDC45:ARVCF	http://www.gsea-msigdb.org/gsea/msigdb/human/geneset/CCAWYNNGAAR_UNKNOWN
TF_targets	RBM34_TARGET_GENES	879	5	0.000217992	0.0151913	SLC25A1:ARVCF:TANGO2:TRMT2A:RANBP1	http://www.gsea-msigdb.org/gsea/msigdb/human/geneset/RBM34_TARGET_GENES
TF_targets	MCRS1_TARGET_GENES	33	2	0.00023508	0.0154185	UFD1L:CDC45	http://www.gsea-msigdb.org/gsea/msigdb/human/geneset/MCRS1_TARGET_GENES
TF_targets	KAT2A_TARGET_GENES	919	5	0.000268447	0.016441	UFD1L:CDC45:COMT:TRMT2A:RANBP1	http://www.gsea-msigdb.org/gsea/msigdb/human/geneset/KAT2A_TARGET_GENES
TF_targets	SOX11_TARGET_GENES	36	2	0.000280161	0.016441	TRMT2A:RANBP1	http://www.gsea-msigdb.org/gsea/msigdb/human/geneset/SOX11_TARGET_GENES
TF_targets	ER_Q6_01	269	3	0.000767825	0.0428063	SLC25A1:GNB1L:C22orf29	http://www.gsea-msigdb.org/gsea/msigdb/human/geneset/ER_Q6_01
TF_targets	TGANNYRGCA_TCF11MAFG_01	287	3	0.000926384	0.045699	UFD1L:CDC45:TANGO2	http://www.gsea-msigdb.org/gsea/msigdb/human/geneset/TGANNYRGCA_TCF11MAFG_01
TF_targets	GGCKCATGS_UNKNOWN	66	2	0.000942671	0.045699	TRMT2A:RANBP1	http://www.gsea-msigdb.org/gsea/msigdb/human/geneset/GGCKCATGS_UNKNOWN
TF_targets	E2F_01	66	2	0.000942671	0.045699	TRMT2A:RANBP1	http://www.gsea-msigdb.org/gsea/msigdb/human/geneset/E2F_01
Wikipathways	WP_22Q112_COPY_NUMBER_VARIATION_SYNDROME	116	13	1.07515e-29	7.88088e-27	SLC25A1:UFD1L:CDC45:TBX1:GNB1L:C22orf29:COMT:ARVCF:TANGO2:TRMT2A:RANBP1:ZDHHC8:AC006547.14	http://www.gsea-msigdb.org/gsea/msigdb/human/geneset/WP_22Q112_COPY_NUMBER_VARIATION_SYNDROME
Positional_gene_sets	chr22q11	116	13	1.07515e-29	3.22546e-27	SLC25A1:UFD1L:CDC45:TBX1:GNB1L:C22orf29:COMT:ARVCF:TANGO2:TRMT2A:RANBP1:ZDHHC8:AC006547.14	http://www.gsea-msigdb.org/gsea/msigdb/human/geneset/chr22q11
Chemical_and_Genetic_pertubation	STARK_HYPPOCAMPUS_22Q11_DELETION_DN	20	8	4.54712e-22	1.54829e-18	SLC25A1:UFD1L:COMT:ARVCF:TANGO2:TRMT2A:RANBP1:ZDHHC8	http://www.gsea-msigdb.org/gsea/msigdb/human/geneset/STARK_HYPPOCAMPUS_22Q11_DELETION_DN
Chemical_and_Genetic_pertubation	STARK_PREFRONTAL_CORTEX_22Q11_DELETION_DN	497	8	2.80624e-10	4.77762e-07	SLC25A1:UFD1L:COMT:ARVCF:TANGO2:TRMT2A:RANBP1:ZDHHC8	http://www.gsea-msigdb.org/gsea/msigdb/human/geneset/STARK_PREFRONTAL_CORTEX_22Q11_DELETION_DN
Chemical_and_Genetic_pertubation	JINESH_BLEBBISHIELD_TO_IMMUNE_CELL_FUSION_PBSHMS_UP	358	5	2.90797e-06	0.00330055	C22orf29:COMT:TANGO2:RANBP1:ZDHHC8	http://www.gsea-msigdb.org/gsea/msigdb/human/geneset/JINESH_BLEBBISHIELD_TO_IMMUNE_CELL_FUSION_PBSHMS_UP

### Sheet: Table S8
Table S8. List of Mapped Genes to ascorbic acid 2 sulfate using the FUMA software.
ensg	entrezID	symbol	hgnc_symbol	OMIM	uniprotID	DrugBank
ENSG00000198682	9060	PAPSS2	PAPSS2	603005	O95340	NA
ENSG00000138138	84896	ATAD1	ATAD1	614452	Q8NBU5	NA
ENSG00000227268	100144748	KLLN	KLLN	612105	B2CW77	NA
ENSG00000171862	5728	PTEN	PTEN	601728	P60484	DB04327
ENSG00000184719	55328	RNLS	RNLS	609360	Q5VYX0	NA
ENSG00000204022	142910	LIPJ	LIPJ	613921	Q5W064	NA
ENSG00000204021	643414	LIPK	LIPK	613922	Q5VXJ0	NA
ENSG00000204020	643418	LIPN	LIPN	613924	Q5VXI9	NA
ENSG00000168488	11273	ATXN2L	ATXN2L	607931	Q8WWM7	NA
ENSG00000176953	84901	NFATC2IP	NFATC2IP	614525	Q8NCF5	NA
ENSG00000169682	83985	SPNS1	SPNS1	612583	Q9H2V7	NA
ENSG00000213658	27040	LAT	LAT	602354	O43561	NA
ENSG00000254206	728888	NPIPB11	NPIPB11	NA	E5RHQ5	NA
ENSG00000261740	552900	RP11-345J4.5	NA	613182	NA	NA
ENSG00000183336	654483	BOLA2	BOLA2	613182	Q9H3K6	NA
ENSG00000181625	548593	SLX1B	SLX1B	NA	Q9BQ83	NA
ENSG00000258150	NA	RP11-345J4.3	NA	NA	NA	NA
ENSG00000169203	NA	RP11-231C14.4	NA	NA	NA	NA
ENSG00000185905	101929877	C16orf54	C16orf54	NA	Q6UWD8	NA
ENSG00000079616	3835	KIF22	KIF22	603213	Q14807	NA
ENSG00000103495	4150	MAZ	MAZ	600999	P56270	NA
ENSG00000167371	112476	PRRT2	PRRT2	614386	Q7Z6L0	NA
ENSG00000185928	79447	PAGR1	PAGR1	612033	Q9BTK6	NA
ENSG00000263136	79447	PAGR1	NA	612033	NA	NA
ENSG00000013364	9961	MVP	MVP	605088	Q14764	NA
ENSG00000103502	10423	CDIPT	CDIPT	605893	O14735	DB03106
ENSG00000174938	26470	SEZ6L2	SEZ6L2	NA	Q6UXD5	NA
ENSG00000174939	253982	ASPHD1	ASPHD1	NA	Q5U4P2	NA
ENSG00000174943	253980	KCTD13	KCTD13	608947	Q8WZ19	NA
ENSG00000149930	9344	TAOK2	TAOK2	613199	Q9UL54	DB04522:DB12010
ENSG00000149929	8479	HIRIP3	HIRIP3	603365	Q9BW71	NA
ENSG00000169592	283899	INO80E	INO80E	NA	Q8NBZ0	NA
ENSG00000149926	100996332	FAM57B	FAM57B	615175	Q71RH2	NA
ENSG00000149925	226	ALDOA	ALDOA	103850	P04075	DB01593:DB02512:DB04326:DB04733:DB08240:DB11638:DB14487:DB14533
ENSG00000149923	5531	PPP4C	PPP4C	602035	P60510	NA
ENSG00000149922	6911	TBX6	TBX6	602427	O95947	NA
ENSG00000090238	83719	YPEL3	YPEL3	609724	P61236	NA
ENSG00000102886	79153	GDPD3	GDPD3	NA	Q7L5L3	NA
ENSG00000102882	5595	MAPK3	MAPK3	601795	P27361	DB00605:DB01169:DB02733:DB04604:DB06195:DB08862:DB13930
ENSG00000102879	11151	CORO1A	CORO1A	605000	P31146	NA
ENSG00000198064	101929910	RP11-347C12.1	NA	NA	A6NJU9	NA
ENSG00000169217	10421	CD2BP2	CD2BP2	604470	O95400	NA
ENSG00000169221	26000	TBC1D10B	TBC1D10B	613620	Q4KMP7	NA
ENSG00000180209	29895	MYLPF	MYLPF	NA	Q96A32	NA
ENSG00000180035	197407	ZNF48	ZNF48	NA	Q96MX3	NA
ENSG00000180096	1731	SEPT1	SEPT1	612897	Q8WYJ6	NA
ENSG00000270466	NA	SEPT1	NA	612897	NA	NA
ENSG00000179965	51333	ZNF771	ZNF771	NA	Q7L3S4	NA
ENSG00000179958	79077	DCTPP1	DCTPP1	NA	Q9H773	NA
ENSG00000179918	22928	SEPHS2	SEPHS2	606218	Q99611	NA
ENSG00000005844	3683	ITGAL	ITGAL	153370	P20701	DB00095:DB00098:DB00227:DB00641:DB02177:DB03932:DB04724:DB06972:DB07486:DB11611
ENSG00000169957	79724	ZNF768	ZNF768	NA	Q9H5H4	NA
ENSG00000169955	65988	ZNF747	ZNF747	NA	Q9BV97	NA
ENSG00000261459	65988	ZNF747	NA	NA	NA	NA
ENSG00000260869	NA	AC002310.13	NA	NA	NA	NA
ENSG00000169951	92595	ZNF764	ZNF764	NA	Q96H86	NA
ENSG00000229809	146542	ZNF688	ZNF688	NA	P0C7X2	NA
ENSG00000197162	146540	ZNF785	ZNF785	NA	A8K8V0	NA
ENSG00000156853	115509	ZNF689	ZNF689	NA	Q96CS4	NA
ENSG00000156858	78994	PRR14	PRR14	NA	Q9BWN1	NA
ENSG00000156860	64319	FBRS	FBRS	608601	Q9HAH7	NA
ENSG00000080603	10847	SRCAP	SRCAP	611421	Q6ZRS2	NA
ENSG00000156873	5261	PHKG2	PHKG2	172471	P15735	NA
ENSG00000196118	90835	C16orf93	C16orf93	NA	A1A4V9	NA
ENSG00000103549	9810	RNF40	RNF40	607700	O75150	NA
ENSG00000102870	23361	ZNF629	ZNF629	NA	Q9UEG4	NA
ENSG00000099385	9274	BCL7C	BCL7C	605847	Q8WUZ0	NA
ENSG00000150281	1489	CTF1	CTF1	600435	Q16619	NA
ENSG00000099364	54620	FBXL19	FBXL19	609085	Q6PCT2	NA
ENSG00000167394	79759	ZNF668	ZNF668	NA	Q96K58	NA
ENSG00000167395	9726	ZNF646	ZNF646	NA	O15015	NA

### Sheet: Table S9
Table S9. Expression levels of the genes mapped to ascorbic acid 2 sulfate levels in different tissues using FUMA.
Category	GeneSet	N_genes	N_overlap	p	adjP	genes
DEG.up	Adipose_Tissue	1554	2	0.987456	1	ENSG00000198682:ENSG00000171862
DEG.up	Adrenal_Gland	1204	3	0.862306	1	ENSG00000198682:ENSG00000184719:ENSG00000174938
DEG.up	Bladder	728	2	0.787743	1	ENSG00000213658:ENSG00000150281
DEG.up	Blood	1477	7	0.364521	1	ENSG00000227268:ENSG00000171862:ENSG00000204020:ENSG00000185905:ENSG00000102879:ENSG00000180096:ENSG00000005844
DEG.up	Blood_Vessel	2139	5	0.935432	1	ENSG00000171862:ENSG00000213658:ENSG00000167371:ENSG00000099385:ENSG00000150281
DEG.up	Brain	2348	7	0.835363	1	ENSG00000167371:ENSG00000174938:ENSG00000174939:ENSG00000174943:ENSG00000149926:ENSG00000179965:ENSG00000099364
DEG.up	Breast	1428	2	0.980063	1	ENSG00000198682:ENSG00000156853
DEG.up	Cervix_Uteri	2514	10	0.540767	1	ENSG00000171862:ENSG00000176953:ENSG00000213658:ENSG00000167371:ENSG00000102886:ENSG00000169955:ENSG00000169951:ENSG00000197162:ENSG00000099385:ENSG00000150281
DEG.up	Colon	1107	3	0.820486	1	ENSG00000213658:ENSG00000102886:ENSG00000180035
DEG.up	Esophagus	1008	3	0.767433	1	ENSG00000149922:ENSG00000102886:ENSG00000150281
DEG.up	Fallopian_Tube	451	2	0.534382	1	ENSG00000167371:ENSG00000169592
DEG.up	Heart	458	0	1	1
DEG.up	Kidney	963	0	1	1
DEG.up	Liver	1090	1	0.988261	1	ENSG00000198682
DEG.up	Lung	3029	7	0.96604	1	ENSG00000198682:ENSG00000213658:ENSG00000149930:ENSG00000102879:ENSG00000180096:ENSG00000005844:ENSG00000196118
DEG.up	Muscle	879	1	0.971629	1	ENSG00000180209
DEG.up	Nerve	4157	11	0.957372	1	ENSG00000227268:ENSG00000171862:ENSG00000167371:ENSG00000174943:ENSG00000149930:ENSG00000102886:ENSG00000169955:ENSG00000169951:ENSG00000197162:ENSG00000099385:ENSG00000150281
DEG.up	Ovary	3674	9	0.967734	1	ENSG00000198682:ENSG00000167371:ENSG00000149929:ENSG00000102886:ENSG00000179965:ENSG00000169951:ENSG00000197162:ENSG00000099385:ENSG00000150281
DEG.up	Pancreas	549	0	1	1
DEG.up	Pituitary	3253	9	0.915008	1	ENSG00000167371:ENSG00000174938:ENSG00000174939:ENSG00000174943:ENSG00000149926:ENSG00000169951:ENSG00000197162:ENSG00000156873:ENSG00000196118
DEG.up	Prostate	2019	6	0.822261	1	ENSG00000213658:ENSG00000167371:ENSG00000149922:ENSG00000197162:ENSG00000156873:ENSG00000150281
DEG.up	Salivary_Gland	1285	2	0.966664	1	ENSG00000174938:ENSG00000180209
DEG.up	Skin	2568	6	0.951033	1	ENSG00000204021:ENSG00000204020:ENSG00000183336:ENSG00000079616:ENSG00000102870:ENSG00000167394
DEG.up	Small_Intestine	1855	7	0.607129	1	ENSG00000198682:ENSG00000176953:ENSG00000213658:ENSG00000185905:ENSG00000102879:ENSG00000180096:ENSG00000005844
DEG.up	Spleen	2666	10	0.619779	1	ENSG00000176953:ENSG00000213658:ENSG00000254206:ENSG00000185905:ENSG00000149930:ENSG00000102886:ENSG00000102879:ENSG00000180096:ENSG00000005844:ENSG00000156873
DEG.up	Stomach	780	1	0.957239	1	ENSG00000174939
DEG.up	Testis	5947	27	0.219545	1	ENSG00000138138:ENSG00000227268:ENSG00000184719:ENSG00000204022:ENSG00000176953:ENSG00000254206:ENSG00000183336:ENSG00000079616:ENSG00000103495:ENSG00000174938:ENSG00000174943:ENSG00000149930:ENSG00000149929:ENSG00000169592:ENSG00000149926:ENSG00000180209:ENSG00000169951:ENSG00000229809:ENSG00000156853:ENSG00000080603:ENSG00000156873:ENSG00000196118:ENSG00000103549:ENSG00000099385:ENSG00000099364:ENSG00000167394:ENSG00000167395
DEG.up	Thyroid	3732	13	0.737281	1	ENSG00000198682:ENSG00000184719:ENSG00000213658:ENSG00000254206:ENSG00000169203:ENSG00000079616:ENSG00000149922:ENSG00000198064:ENSG00000197162:ENSG00000080603:ENSG00000156873:ENSG00000196118:ENSG00000150281
DEG.up	Uterus	3999	20	0.143894	1	ENSG00000171862:ENSG00000184719:ENSG00000176953:ENSG00000213658:ENSG00000103495:ENSG00000167371:ENSG00000149930:ENSG00000149929:ENSG00000169592:ENSG00000102886:ENSG00000180035:ENSG00000179965:ENSG00000169955:ENSG00000169951:ENSG00000197162:ENSG00000156853:ENSG00000080603:ENSG00000102870:ENSG00000099385:ENSG00000150281
DEG.up	Vagina	2013	5	0.910678	1	ENSG00000204021:ENSG00000167371:ENSG00000149922:ENSG00000102886:ENSG00000150281
DEG.down	Adipose_Tissue	1360	7	0.288697	1	ENSG00000185905:ENSG00000079616:ENSG00000174938:ENSG00000174939:ENSG00000180209:ENSG00000196118:ENSG00000099364
DEG.down	Adrenal_Gland	2994	9	0.856356	1	ENSG00000213658:ENSG00000079616:ENSG00000167371:ENSG00000174939:ENSG00000102886:ENSG00000180096:ENSG00000005844:ENSG00000099385:ENSG00000167395
DEG.down	Bladder	103	0	1	1
DEG.down	Blood	5553	19	0.808737	1	ENSG00000198682:ENSG00000138138:ENSG00000184719:ENSG00000254206:ENSG00000174943:ENSG00000149930:ENSG00000149929:ENSG00000169592:ENSG00000149922:ENSG00000180035:ENSG00000169957:ENSG00000169955:ENSG00000229809:ENSG00000197162:ENSG00000156853:ENSG00000080603:ENSG00000196118:ENSG00000102870:ENSG00000099385
DEG.down	Blood_Vessel	1485	3	0.939585	1	ENSG00000174938:ENSG00000005844:ENSG00000196118
DEG.down	Brain	4950	21	0.390874	1	ENSG00000198682:ENSG00000171862:ENSG00000184719:ENSG00000176953:ENSG00000169682:ENSG00000213658:ENSG00000079616:ENSG00000013364:ENSG00000169592:ENSG00000149923:ENSG00000149922:ENSG00000102886:ENSG00000180096:ENSG00000005844:ENSG00000169951:ENSG00000156858:ENSG00000156860:ENSG00000080603:ENSG00000099385:ENSG00000150281:ENSG00000167395
DEG.down	Breast	912	3	0.704794	1	ENSG00000174939:ENSG00000180209:ENSG00000005844
DEG.down	Cervix_Uteri	44	0	1	1
DEG.down	Colon	1245	3	0.877297	1	ENSG00000174938:ENSG00000174939:ENSG00000196118
DEG.down	Esophagus	1465	6	0.524048	1	ENSG00000174938:ENSG00000102879:ENSG00000180209:ENSG00000180096:ENSG00000005844:ENSG00000196118
DEG.down	Fallopian_Tube	1	0	1	1
DEG.down	Heart	8251	37	0.172925	1	ENSG00000198682:ENSG00000171862:ENSG00000176953:ENSG00000169682:ENSG00000213658:ENSG00000079616:ENSG00000103495:ENSG00000167371:ENSG00000174938:ENSG00000174943:ENSG00000149930:ENSG00000149929:ENSG00000169592:ENSG00000149923:ENSG00000102886:ENSG00000102882:ENSG00000102879:ENSG00000169217:ENSG00000169221:ENSG00000180035:ENSG00000180096:ENSG00000179965:ENSG00000179918:ENSG00000005844:ENSG00000169955:ENSG00000229809:ENSG00000197162:ENSG00000156853:ENSG00000156858:ENSG00000156860:ENSG00000080603:ENSG00000156873:ENSG00000103549:ENSG00000099385:ENSG00000099364:ENSG00000167394:ENSG00000167395
DEG.down	Kidney	4932	16	0.854994	1	ENSG00000138138:ENSG00000171862:ENSG00000079616:ENSG00000103495:ENSG00000167371:ENSG00000174943:ENSG00000149930:ENSG00000149929:ENSG00000102882:ENSG00000102879:ENSG00000169221:ENSG00000156853:ENSG00000080603:ENSG00000103549:ENSG00000167394:ENSG00000167395
DEG.down	Liver	7196	36	0.043209	1	ENSG00000138138:ENSG00000171862:ENSG00000176953:ENSG00000169682:ENSG00000213658:ENSG00000183336:ENSG00000079616:ENSG00000103495:ENSG00000167371:ENSG00000174943:ENSG00000149930:ENSG00000149929:ENSG00000169592:ENSG00000090238:ENSG00000102886:ENSG00000102882:ENSG00000102879:ENSG00000169217:ENSG00000169221:ENSG00000180035:ENSG00000180096:ENSG00000179958:ENSG00000169957:ENSG00000169955:ENSG00000229809:ENSG00000197162:ENSG00000156853:ENSG00000156858:ENSG00000156860:ENSG00000080603:ENSG00000103549:ENSG00000102870:ENSG00000099385:ENSG00000099364:ENSG00000167394:ENSG00000167395
DEG.down	Lung	820	3	0.633779	1	ENSG00000174939:ENSG00000180209:ENSG00000179965
DEG.down	Muscle	6093	30	0.0864566	1	ENSG00000198682:ENSG00000171862:ENSG00000176953:ENSG00000169682:ENSG00000213658:ENSG00000079616:ENSG00000167371:ENSG00000013364:ENSG00000103502:ENSG00000174943:ENSG00000149930:ENSG00000169592:ENSG00000149926:ENSG00000102886:ENSG00000102882:ENSG00000102879:ENSG00000180035:ENSG00000169951:ENSG00000229809:ENSG00000197162:ENSG00000156853:ENSG00000156858:ENSG00000156860:ENSG00000080603:ENSG00000156873:ENSG00000103549:ENSG00000099385:ENSG00000099364:ENSG00000167394:ENSG00000167395
DEG.down	Nerve	784	3	0.603059	1	ENSG00000174938:ENSG00000174939:ENSG00000005844
DEG.down	Ovary	1429	3	0.928377	1	ENSG00000102879:ENSG00000180209:ENSG00000005844
DEG.down	Pancreas	8671	43	0.0240843	0.72253	ENSG00000138138:ENSG00000171862:ENSG00000184719:ENSG00000176953:ENSG00000169682:ENSG00000213658:ENSG00000183336:ENSG00000079616:ENSG00000103495:ENSG00000167371:ENSG00000174939:ENSG00000174943:ENSG00000149930:ENSG00000149929:ENSG00000169592:ENSG00000149923:ENSG00000102886:ENSG00000102882:ENSG00000102879:ENSG00000169217:ENSG00000169221:ENSG00000180035:ENSG00000179965:ENSG00000179958:ENSG00000179918:ENSG00000169957:ENSG00000169955:ENSG00000169951:ENSG00000229809:ENSG00000197162:ENSG00000156853:ENSG00000156858:ENSG00000156860:ENSG00000080603:ENSG00000156873:ENSG00000196118:ENSG00000103549:ENSG00000102870:ENSG00000099385:ENSG00000150281:ENSG00000099364:ENSG00000167394:ENSG00000167395
DEG.down	Pituitary	1752	3	0.974106	1	ENSG00000198682:ENSG00000180096:ENSG00000179958
DEG.down	Prostate	698	1	0.940041	1	ENSG00000174939
DEG.down	Salivary_Gland	1666	5	0.798349	1	ENSG00000171862:ENSG00000213658:ENSG00000185905:ENSG00000167371:ENSG00000179965
DEG.down	Skin	1775	9	0.2639	1	ENSG00000213658:ENSG00000167371:ENSG00000174939:ENSG00000102879:ENSG00000180209:ENSG00000180096:ENSG00000005844:ENSG00000196118:ENSG00000150281
DEG.down	Small_Intestine	1257	1	0.994207	1	ENSG00000174939
DEG.down	Spleen	1930	5	0.890271	1	ENSG00000138138:ENSG00000167371:ENSG00000174938:ENSG00000179965:ENSG00000150281
DEG.down	Stomach	2290	7	0.815251	1	ENSG00000198682:ENSG00000185905:ENSG00000079616:ENSG00000167371:ENSG00000174943:ENSG00000005844:ENSG00000196118
DEG.down	Testis	2599	6	0.954829	1	ENSG00000198682:ENSG00000213658:ENSG00000102886:ENSG00000102879:ENSG00000180096:ENSG00000005844
DEG.down	Thyroid	976	1	0.981064	1	ENSG00000174938
DEG.down	Uterus	788	0	1	1
DEG.down	Vagina	598	2	0.688267	1	ENSG00000174938:ENSG00000174939
DEG.twoside	Adipose_Tissue	2914	9	0.833021	1	ENSG00000198682:ENSG00000171862:ENSG00000185905:ENSG00000079616:ENSG00000174938:ENSG00000174939:ENSG00000180209:ENSG00000196118:ENSG00000099364
DEG.twoside	Adrenal_Gland	4198	12	0.927134	1	ENSG00000198682:ENSG00000184719:ENSG00000213658:ENSG00000079616:ENSG00000167371:ENSG00000174938:ENSG00000174939:ENSG00000102886:ENSG00000180096:ENSG00000005844:ENSG00000099385:ENSG00000167395
DEG.twoside	Bladder	831	2	0.845879	1	ENSG00000213658:ENSG00000150281
DEG.twoside	Blood	7030	26	0.704631	1	ENSG00000198682:ENSG00000138138:ENSG00000227268:ENSG00000171862:ENSG00000184719:ENSG00000204020:ENSG00000254206:ENSG00000185905:ENSG00000174943:ENSG00000149930:ENSG00000149929:ENSG00000169592:ENSG00000149922:ENSG00000102879:ENSG00000180035:ENSG00000180096:ENSG00000005844:ENSG00000169957:ENSG00000169955:ENSG00000229809:ENSG00000197162:ENSG00000156853:ENSG00000080603:ENSG00000196118:ENSG00000102870:ENSG00000099385
DEG.twoside	Blood_Vessel	3624	8	0.983691	1	ENSG00000171862:ENSG00000213658:ENSG00000167371:ENSG00000174938:ENSG00000005844:ENSG00000196118:ENSG00000099385:ENSG00000150281
DEG.twoside	Brain	7298	28	0.620016	1	ENSG00000198682:ENSG00000171862:ENSG00000184719:ENSG00000176953:ENSG00000169682:ENSG00000213658:ENSG00000079616:ENSG00000167371:ENSG00000013364:ENSG00000174938:ENSG00000174939:ENSG00000174943:ENSG00000169592:ENSG00000149926:ENSG00000149923:ENSG00000149922:ENSG00000102886:ENSG00000180096:ENSG00000179965:ENSG00000005844:ENSG00000169951:ENSG00000156858:ENSG00000156860:ENSG00000080603:ENSG00000099385:ENSG00000150281:ENSG00000099364:ENSG00000167395
DEG.twoside	Breast	2340	5	0.962606	1	ENSG00000198682:ENSG00000174939:ENSG00000180209:ENSG00000005844:ENSG00000156853
DEG.twoside	Cervix_Uteri	2558	10	0.56422	1	ENSG00000171862:ENSG00000176953:ENSG00000213658:ENSG00000167371:ENSG00000102886:ENSG00000169955:ENSG00000169951:ENSG00000197162:ENSG00000099385:ENSG00000150281
DEG.twoside	Colon	2352	6	0.915987	1	ENSG00000213658:ENSG00000174938:ENSG00000174939:ENSG00000102886:ENSG00000180035:ENSG00000196118
DEG.twoside	Esophagus	2473	9	0.654964	1	ENSG00000174938:ENSG00000149922:ENSG00000102886:ENSG00000102879:ENSG00000180209:ENSG00000180096:ENSG00000005844:ENSG00000196118:ENSG00000150281
DEG.twoside	Fallopian_Tube	452	2	0.535584	1	ENSG00000167371:ENSG00000169592
DEG.twoside	Heart	8709	37	0.304954	1	ENSG00000198682:ENSG00000171862:ENSG00000176953:ENSG00000169682:ENSG00000213658:ENSG00000079616:ENSG00000103495:ENSG00000167371:ENSG00000174938:ENSG00000174943:ENSG00000149930:ENSG00000149929:ENSG00000169592:ENSG00000149923:ENSG00000102886:ENSG00000102882:ENSG00000102879:ENSG00000169217:ENSG00000169221:ENSG00000180035:ENSG00000180096:ENSG00000179965:ENSG00000179918:ENSG00000005844:ENSG00000169955:ENSG00000229809:ENSG00000197162:ENSG00000156853:ENSG00000156858:ENSG00000156860:ENSG00000080603:ENSG00000156873:ENSG00000103549:ENSG00000099385:ENSG00000099364:ENSG00000167394:ENSG00000167395
DEG.twoside	Kidney	5895	16	0.978242	1	ENSG00000138138:ENSG00000171862:ENSG00000079616:ENSG00000103495:ENSG00000167371:ENSG00000174943:ENSG00000149930:ENSG00000149929:ENSG00000102882:ENSG00000102879:ENSG00000169221:ENSG00000156853:ENSG00000080603:ENSG00000103549:ENSG00000167394:ENSG00000167395
DEG.twoside	Liver	8286	37	0.181532	1	ENSG00000198682:ENSG00000138138:ENSG00000171862:ENSG00000176953:ENSG00000169682:ENSG00000213658:ENSG00000183336:ENSG00000079616:ENSG00000103495:ENSG00000167371:ENSG00000174943:ENSG00000149930:ENSG00000149929:ENSG00000169592:ENSG00000090238:ENSG00000102886:ENSG00000102882:ENSG00000102879:ENSG00000169217:ENSG00000169221:ENSG00000180035:ENSG00000180096:ENSG00000179958:ENSG00000169957:ENSG00000169955:ENSG00000229809:ENSG00000197162:ENSG00000156853:ENSG00000156858:ENSG00000156860:ENSG00000080603:ENSG00000103549:ENSG00000102870:ENSG00000099385:ENSG00000099364:ENSG00000167394:ENSG00000167395
DEG.twoside	Lung	3849	10	0.956261	1	ENSG00000198682:ENSG00000213658:ENSG00000174939:ENSG00000149930:ENSG00000102879:ENSG00000180209:ENSG00000180096:ENSG00000179965:ENSG00000005844:ENSG00000196118
DEG.twoside	Muscle	6972	31	0.231199	1	ENSG00000198682:ENSG00000171862:ENSG00000176953:ENSG00000169682:ENSG00000213658:ENSG00000079616:ENSG00000167371:ENSG00000013364:ENSG00000103502:ENSG00000174943:ENSG00000149930:ENSG00000169592:ENSG00000149926:ENSG00000102886:ENSG00000102882:ENSG00000102879:ENSG00000180209:ENSG00000180035:ENSG00000169951:ENSG00000229809:ENSG00000197162:ENSG00000156853:ENSG00000156858:ENSG00000156860:ENSG00000080603:ENSG00000156873:ENSG00000103549:ENSG00000099385:ENSG00000099364:ENSG00000167394:ENSG00000167395
DEG.twoside	Nerve	4941	14	0.948972	1	ENSG00000227268:ENSG00000171862:ENSG00000167371:ENSG00000174938:ENSG00000174939:ENSG00000174943:ENSG00000149930:ENSG00000102886:ENSG00000005844:ENSG00000169955:ENSG00000169951:ENSG00000197162:ENSG00000099385:ENSG00000150281
DEG.twoside	Ovary	5103	12	0.991428	1	ENSG00000198682:ENSG00000167371:ENSG00000149929:ENSG00000102886:ENSG00000102879:ENSG00000180209:ENSG00000179965:ENSG00000005844:ENSG00000169951:ENSG00000197162:ENSG00000099385:ENSG00000150281
DEG.twoside	Pancreas	9220	43	0.0720883	1	ENSG00000138138:ENSG00000171862:ENSG00000184719:ENSG00000176953:ENSG00000169682:ENSG00000213658:ENSG00000183336:ENSG00000079616:ENSG00000103495:ENSG00000167371:ENSG00000174939:ENSG00000174943:ENSG00000149930:ENSG00000149929:ENSG00000169592:ENSG00000149923:ENSG00000102886:ENSG00000102882:ENSG00000102879:ENSG00000169217:ENSG00000169221:ENSG00000180035:ENSG00000179965:ENSG00000179958:ENSG00000179918:ENSG00000169957:ENSG00000169955:ENSG00000169951:ENSG00000229809:ENSG00000197162:ENSG00000156853:ENSG00000156858:ENSG00000156860:ENSG00000080603:ENSG00000156873:ENSG00000196118:ENSG00000103549:ENSG00000102870:ENSG00000099385:ENSG00000150281:ENSG00000099364:ENSG00000167394:ENSG00000167395
DEG.twoside	Pituitary	5005	12	0.988883	1	ENSG00000198682:ENSG00000167371:ENSG00000174938:ENSG00000174939:ENSG00000174943:ENSG00000149926:ENSG00000180096:ENSG00000179958:ENSG00000169951:ENSG00000197162:ENSG00000156873:ENSG00000196118
DEG.twoside	Prostate	2717	7	0.926478	1	ENSG00000213658:ENSG00000167371:ENSG00000174939:ENSG00000149922:ENSG00000197162:ENSG00000156873:ENSG00000150281
DEG.twoside	Salivary_Gland	2951	7	0.958503	1	ENSG00000171862:ENSG00000213658:ENSG00000185905:ENSG00000167371:ENSG00000174938:ENSG00000180209:ENSG00000179965
DEG.twoside	Skin	4343	15	0.764345	1	ENSG00000204021:ENSG00000204020:ENSG00000213658:ENSG00000183336:ENSG00000079616:ENSG00000167371:ENSG00000174939:ENSG00000102879:ENSG00000180209:ENSG00000180096:ENSG00000005844:ENSG00000196118:ENSG00000102870:ENSG00000150281:ENSG00000167394
DEG.twoside	Small_Intestine	3112	8	0.940343	1	ENSG00000198682:ENSG00000176953:ENSG00000213658:ENSG00000185905:ENSG00000174939:ENSG00000102879:ENSG00000180096:ENSG00000005844
DEG.twoside	Spleen	4596	15	0.839028	1	ENSG00000138138:ENSG00000176953:ENSG00000213658:ENSG00000254206:ENSG00000185905:ENSG00000167371:ENSG00000174938:ENSG00000149930:ENSG00000102886:ENSG00000102879:ENSG00000180096:ENSG00000179965:ENSG00000005844:ENSG00000156873:ENSG00000150281
DEG.twoside	Stomach	3070	8	0.934244	1	ENSG00000198682:ENSG00000185905:ENSG00000079616:ENSG00000167371:ENSG00000174939:ENSG00000174943:ENSG00000005844:ENSG00000196118
DEG.twoside	Testis	8546	33	0.612999	1	ENSG00000198682:ENSG00000138138:ENSG00000227268:ENSG00000184719:ENSG00000204022:ENSG00000176953:ENSG00000213658:ENSG00000254206:ENSG00000183336:ENSG00000079616:ENSG00000103495:ENSG00000174938:ENSG00000174943:ENSG00000149930:ENSG00000149929:ENSG00000169592:ENSG00000149926:ENSG00000102886:ENSG00000102879:ENSG00000180209:ENSG00000180096:ENSG00000005844:ENSG00000169951:ENSG00000229809:ENSG00000156853:ENSG00000080603:ENSG00000156873:ENSG00000196118:ENSG00000103549:ENSG00000099385:ENSG00000099364:ENSG00000167394:ENSG00000167395
DEG.twoside	Thyroid	4708	14	0.918612	1	ENSG00000198682:ENSG00000184719:ENSG00000213658:ENSG00000254206:ENSG00000169203:ENSG00000079616:ENSG00000174938:ENSG00000149922:ENSG00000198064:ENSG00000197162:ENSG00000080603:ENSG00000156873:ENSG00000196118:ENSG00000150281
DEG.twoside	Uterus	4787	20	0.426372	1	ENSG00000171862:ENSG00000184719:ENSG00000176953:ENSG00000213658:ENSG00000103495:ENSG00000167371:ENSG00000149930:ENSG00000149929:ENSG00000169592:ENSG00000102886:ENSG00000180035:ENSG00000179965:ENSG00000169955:ENSG00000169951:ENSG00000197162:ENSG00000156853:ENSG00000080603:ENSG00000102870:ENSG00000099385:ENSG00000150281
DEG.twoside	Vagina	2611	7	0.906159	1	ENSG00000204021:ENSG00000167371:ENSG00000174938:ENSG00000174939:ENSG00000149922:ENSG00000102886:ENSG00000150281

### Sheet: Table S10
Table S10. Functional gene sets related to the genes mapped to ascorbic acid 2 sulfate levels using FUMA.
Category	GeneSet	N_genes	N_overlap	p	adjP	genes	link
Curated_gene_sets	WP_16P112_PROXIMAL_DELETION_SYNDROME	66	20	1.03127e-34	6.69809e-31	PTEN:KIF22:MAZ:PRRT2:PAGR1:PAGR1:MVP:CDIPT:SEZ6L2:ASPHD1:KCTD13:TAOK2:HIRIP3:INO80E:ALDOA:PPP4C:TBX6:YPEL3:GDPD3:MAPK3:CORO1A	http://www.gsea-msigdb.org/gsea/msigdb/human/geneset/WP_16P112_PROXIMAL_DELETION_SYNDROME
Curated_gene_sets	WP_16P112_DISTAL_DELETION_SYNDROME	30	4	3.47247e-06	0.0112768	ATXN2L:NFATC2IP:SPNS1:LAT	http://www.gsea-msigdb.org/gsea/msigdb/human/geneset/WP_16P112_DISTAL_DELETION_SYNDROME
Canonical_Pathways	WP_16P112_PROXIMAL_DELETION_SYNDROME	66	20	1.03127e-34	3.18662e-31	PTEN:KIF22:MAZ:PRRT2:PAGR1:PAGR1:MVP:CDIPT:SEZ6L2:ASPHD1:KCTD13:TAOK2:HIRIP3:INO80E:ALDOA:PPP4C:TBX6:YPEL3:GDPD3:MAPK3:CORO1A	http://www.gsea-msigdb.org/gsea/msigdb/human/geneset/WP_16P112_PROXIMAL_DELETION_SYNDROME
Canonical_Pathways	WP_16P112_DISTAL_DELETION_SYNDROME	30	4	3.47247e-06	0.00536496	ATXN2L:NFATC2IP:SPNS1:LAT	http://www.gsea-msigdb.org/gsea/msigdb/human/geneset/WP_16P112_DISTAL_DELETION_SYNDROME
TF_targets	FXR1_TARGET_GENES	1036	18	9.4381e-09	1.05235e-05	PTEN:ATXN2L:MAZ:MVP:SEZ6L2:ASPHD1:TAOK2:INO80E:ALDOA:PPP4C:TBX6:SEPT1:ZNF768:ZNF764:FBRS:SRCAP:C16orf93:RNF40	http://www.gsea-msigdb.org/gsea/msigdb/human/geneset/FXR1_TARGET_GENES
TF_targets	VDR_Q3	226	7	1.36102e-05	0.0066914	MAZ:PRRT2:PAGR1:PAGR1:TAOK2:ZNF688:FBRS:FBXL19	http://www.gsea-msigdb.org/gsea/msigdb/human/geneset/VDR_Q3
TF_targets	TEL2_Q6	236	7	1.80038e-05	0.0066914	HIRIP3:INO80E:PPP4C:CD2BP2:ZNF768:ZNF668:ZNF646	http://www.gsea-msigdb.org/gsea/msigdb/human/geneset/TEL2_Q6
TF_targets	ELF2_TARGET_GENES	1296	14	0.000124864	0.0256113	ATXN2L:NFATC2IP:SPNS1:CDIPT:PPP4C:CD2BP2:ZNF48:SEPT1:ZNF747:ZNF747:ZNF688:ZNF689:PRR14:FBRS:PHKG2	http://www.gsea-msigdb.org/gsea/msigdb/human/geneset/ELF2_TARGET_GENES
TF_targets	SALL4_TARGET_GENES	1497	15	0.000158256	0.0256113	KLLN:PTEN:ATXN2L:NFATC2IP:MAZ:KCTD13:TAOK2:TBC1D10B:MYLPF:ZNF764:ZNF689:C16orf93:RNF40:BCL7C:FBXL19	http://www.gsea-msigdb.org/gsea/msigdb/human/geneset/SALL4_TARGET_GENES
TF_targets	ZF5_B	235	6	0.000168898	0.0256113	MAZ:TAOK2:PRR14:FBXL19:ZNF668:ZNF646	http://www.gsea-msigdb.org/gsea/msigdb/human/geneset/ZF5_B
TF_targets	SP1_Q6_01	239	6	0.000185081	0.0256113	MAZ:ASPHD1:TAOK2:ZNF48:ZNF768:BCL7C	http://www.gsea-msigdb.org/gsea/msigdb/human/geneset/SP1_Q6_01
TF_targets	YY1_01	242	6	0.000198004	0.0256113	TAOK2:YPEL3:ZNF747:ZNF747:ZNF688:ZNF668:ZNF646	http://www.gsea-msigdb.org/gsea/msigdb/human/geneset/YY1_01
TF_targets	SF1_Q6	244	6	0.000207008	0.0256113	TAOK2:ALDOA:TBX6:ZNF768:FBRS:FBXL19	http://www.gsea-msigdb.org/gsea/msigdb/human/geneset/SF1_Q6
TF_targets	DLX6_TARGET_GENES	472	8	0.000229698	0.0256113	ATXN2L:HIRIP3:INO80E:TBX6:MYLPF:ZNF48:SEPHS2:FBXL19	http://www.gsea-msigdb.org/gsea/msigdb/human/geneset/DLX6_TARGET_GENES
Wikipathways	WP_16P112_PROXIMAL_DELETION_SYNDROME	66	20	1.03127e-34	7.5592e-32	PTEN:KIF22:MAZ:PRRT2:PAGR1:PAGR1:MVP:CDIPT:SEZ6L2:ASPHD1:KCTD13:TAOK2:HIRIP3:INO80E:ALDOA:PPP4C:TBX6:YPEL3:GDPD3:MAPK3:CORO1A	http://www.gsea-msigdb.org/gsea/msigdb/human/geneset/WP_16P112_PROXIMAL_DELETION_SYNDROME
Wikipathways	WP_16P112_DISTAL_DELETION_SYNDROME	30	4	3.47247e-06	0.00127266	ATXN2L:NFATC2IP:SPNS1:LAT	http://www.gsea-msigdb.org/gsea/msigdb/human/geneset/WP_16P112_DISTAL_DELETION_SYNDROME
GWAScatalog	Body fat distribution (arm fat ratio)	104	13	3.09679e-17	1.37033e-13	ATXN2L:SEZ6L2:ASPHD1:KCTD13:TAOK2:HIRIP3:ALDOA:PPP4C:TBX6:YPEL3:GDPD3:ZNF668:ZNF646
GWAScatalog	Immunoglobulin light chain (AL) amyloidosis	12	5	3.45767e-10	7.65009e-07	PRR14:FBRS:SRCAP:RNF40:BCL7C
GWAScatalog	Brain morphology (MOSTest)	1049	19	1.64905e-09	2.43235e-06	ATXN2L:RP11-345J4.5:BOLA2:SLX1B:ASPHD1:KCTD13:TAOK2:HIRIP3:INO80E:ALDOA:PPP4C:TBX6:YPEL3:GDPD3:MAPK3:CORO1A:BOLA2B:CD2BP2:TBC1D10B:ZNF48
GWAScatalog	Autism spectrum disorder or schizophrenia	355	12	3.14359e-09	3.47759e-06	SEZ6L2:ASPHD1:KCTD13:TAOK2:HIRIP3:INO80E:ALDOA:PPP4C:TBX6:YPEL3:GDPD3:MAPK3
GWAScatalog	Schizophrenia	613	12	1.19944e-06	0.0010615	SEZ6L2:ASPHD1:KCTD13:TAOK2:HIRIP3:INO80E:ALDOA:PPP4C:TBX6:YPEL3:GDPD3:MAPK3
GWAScatalog	Chronic obstructive pulmonary disease or high blood pressure (pleiotropy)	63	5	2.67536e-06	0.00197308	TAOK2:HIRIP3:INO80E:ALDOA:PPP4C
GWAScatalog	Educational attainment	59	4	5.34494e-05	0.0337877	ATXN2L:NFATC2IP:SPNS1:LAT
Positional_gene_sets	chr16p11	97	54	4.13427e-120	1.24028e-117	ATXN2L:NFATC2IP:SPNS1:LAT:NPIPB11:RP11-345J4.5:BOLA2:SLX1B:KIF22:MAZ:PRRT2:PAGR1:PAGR1:MVP:CDIPT:SEZ6L2:ASPHD1:KCTD13:TAOK2:HIRIP3:INO80E:ALDOA:PPP4C:TBX6:YPEL3:GDPD3:MAPK3:CORO1A:BOLA2B:CD2BP2:TBC1D10B:MYLPF:ZNF48:SEPT1:ZNF771:DCTPP1:SEPHS2:ITGAL:ZNF768:ZNF747:ZNF747:ZNF764:ZNF688:ZNF785:ZNF689:PRR14:FBRS:SRCAP:PHKG2:C16orf93:RNF40:ZNF629:BCL7C:CTF1:FBXL19:ZNF668:ZNF646	http://www.gsea-msigdb.org/gsea/msigdb/human/geneset/chr16p11
Positional_gene_sets	chr10q23	84	8	5.02976e-10	7.54464e-08	PAPSS2:ATAD1:KLLN:PTEN:RNLS:LIPJ:LIPK:LIPN	http://www.gsea-msigdb.org/gsea/msigdb/human/geneset/chr10q23

### Sheet: Table S11
Table S11. List of lead variants of O-methylascorbate gene-sex GWAS provided by FUMA.
No	GenomicLocus	uniqID	rsID	chr	pos	p	nIndSigSNPs	IndSigSNPs
1	1	1:187728031:C:T	rs561458908	1	187728031	9.60864e-06	1	rs561458908
2	2	1:230328333:C:T	rs6673444	1	230328333	9.85512e-06	1	rs6673444
3	3	1:239273587:A:G	rs74527587	1	239273587	9.90924e-06	1	rs74527587
4	4	2:23594564:A:C	rs13427429	2	23594564	2.57877e-06	1	rs13427429
5	5	2:182589426:A:G	rs183979544	2	182589426	8.80656e-07	1	rs183979544
6	6	3:42207505:G:T	rs6775014	3	42207505	9.85794e-06	1	rs6775014
7	7	3:149237893:A:G	rs139707525	3	149237893	5.15482e-06	1	rs139707525
8	8	4:114016267:C:T	rs74597555	4	114016267	8.44244e-07	1	rs74597555
9	9	5:174547422:A:G	rs2656901	5	174547422	9.05553e-06	1	rs2656901
10	10	6:161138848:C:G	rs783146	6	161138848	8.09923e-06	1	rs783146
11	11	6:166997459:G:T	rs3823198	6	166997459	4.60435e-06	1	rs3823198
12	12	7:53779469:A:G	rs11764886	7	53779469	6.43462e-06	1	rs11764886
13	13	7:129922498:C:T	rs6952090	7	129922498	3.58917e-07	1	rs6952090
14	14	8:136945991:A:T	rs2922384	8	136945991	5.08391e-07	2	rs2922384;rs67358231
15	15	9:37450619:A:T	rs116934390	9	37450619	4.3281e-07	1	rs116934390
16	16	10:98007727:A:G	rs10882762	10	98007727	3.06514e-06	1	rs10882762
17	17	11:12039830:G:T	rs79414703	11	12039830	2.93232e-06	1	rs79414703
18	18	11:17650058:C:T	rs79157408	11	17650058	8.55585e-06	1	rs79157408
19	19	11:94936720:C:T	rs80136724	11	94936720	4.526e-06	1	rs80136724
20	20	13:98464323:A:G	rs7331036	13	98464323	7.38073e-06	1	rs7331036
21	21	14:30662307:C:T	rs75638828	14	30662307	1.85395e-06	1	rs75638828
22	22	17:50029236:A:C	rs74665914	17	50029236	9.32922e-06	1	rs74665914
23	23	19:58562357:C:T	rs76958646	19	58562357	8.00444e-06	1	rs76958646
24	24	20:1367375:C:G	rs6041909	20	1367375	6.03408e-06	1	rs6041909

### Sheet: Table S12
Table S12. List of lead variants of ascorbic acid 2 sulfate gene-sex GWAS provided by FUMA.
No	GenomicLocus	uniqID	rsID	chr	pos	p	nIndSigSNPs	IndSigSNPs
1	1	2:101858025:C:T	rs1192803	2	101858025	6.28945e-06	1	rs1192803
2	2	2:169526684:C:T	rs142867333	2	169526684	1.70189e-06	1	rs142867333
3	3	2:170626038:C:T	rs12692923	2	170626038	9.45025e-06	1	rs12692923
4	4	5:31170385:C:T	rs7720392	5	31170385	8.0252e-06	1	rs7720392
5	5	5:65990897:C:T	rs114959781	5	65990897	8.76269e-06	1	rs114959781
6	6	5:83914674:G:T	rs28579435	5	83914674	9.57644e-06	1	rs28579435
7	7	5:176281169:C:G	rs4976655	5	176281169	5.23083e-06	1	rs4976655
8	8	6:165052620:A:G	rs13204324	6	165052620	7.82533e-06	1	rs13204324
9	9	8:103952406:C:G	rs62526542	8	103952406	3.03447e-06	1	rs62526542
10	10	8:134488549:C:T	rs1048471	8	134488549	5.63903e-06	1	rs1048471
11	11	9:20281436:C:T	rs11792574	9	20281436	7.38432e-06	1	rs11792574
12	12	9:85884154:A:T	rs117196678	9	85884154	8.80541e-06	1	rs117196678
13	13	10:54457712:C:T	rs117271698	10	54457712	1.01048e-06	1	rs117271698
14	14	12:69519318:C:T	rs117414281	12	69519318	2.02623e-07	1	rs117414281
15	15	12:76694251:G:T	rs10859572	12	76694251	2.30607e-07	1	rs10859572
16	16	13:19652501:G:T	rs10162161	13	19652501	2.33654e-06	1	rs10162161
17	17	14:44273286:A:G	rs76250049	14	44273286	1.59197e-06	1	rs76250049
18	18	16:67561671:A:G	rs35031569	16	67561671	7.6499e-06	1	rs35031569
19	19	16:70006493:A:G	rs148001569	16	70006493	9.9196e-06	1	rs148001569
20	20	17:53451739:A:G	rs4334353	17	53451739	3.79182e-07	2	rs4334353;rs7212518
21	21	19:51534020:C:T	rs75565227	19	51534020	1.12571e-06	1	rs75565227
22	22	22:32653715:C:T	rs9609471	22	32653715	1.92586e-06	2	rs9609471;rs8137034

### Sheet: Table S13
Table S13. List of Mapped Genes to O-methylascorbate gene-sex interaction regions using FUMA.
ensg	entrezID	symbol	hgnc_symbol	OMIM	uniprotID	DrugBank
ENSG00000221900	285877	POM121L12	POM121L12	NA	Q8N7R1	NA
ENSG00000170419	222008	VSTM2A	VSTM2A	NA	Q8TAG5	NA
ENSG00000132432	23480	SEC61G	SEC61G	609215	P60059	NA
ENSG00000091732	51530	ZC3HC1	ZC3HC1	NA	Q86WB0	NA
ENSG00000128607	23008	KLHDC10	KLHDC10	615152	Q6PID8	NA
ENSG00000146842	84928	TMEM209	TMEM209	NA	Q96SK2	NA
ENSG00000165120	136263	SSMEM1	SSMEM1	NA	Q8WWF3	NA
ENSG00000158516	1358	CPA2	CPA2	600688	P48052	NA
ENSG00000128510	51200	CPA4	CPA4	607635	Q9UI42	NA
ENSG00000158525	93979	CPA5	CPA5	609561	Q8WXQ8	NA
ENSG00000091704	1357	CPA1	CPA1	114850	P15085	DB02494:DB02652:DB03012:DB03201:DB03441:DB04058:DB04316:DB06924:DB07351:DB07484:DB07506:DB08368:DB08762
ENSG00000106477	95681	CEP41	CEP41	610523	Q9BYV8	NA
ENSG00000106484	4232	MEST	MEST	601029	Q5EB52	NA
ENSG00000158623	26958	COPG2	COPG2	604355	NA	NA
ENSG00000213265	114960	TSGA13	TSGA13	NA	Q96PP4	NA
ENSG00000174595	136259	KLF14	KLF14	609393	Q8TD94	NA
ENSG00000066827	57623	ZFAT	ZFAT	610931	Q9P243	NA
ENSG00000131773	10656	KHDRBS3	KHDRBS3	610421	O75525	NA
ENSG00000125249	5911	RAP2A	RAP2A	179540	P10114	DB04137:DB04315
ENSG00000176165	2290	FOXG1	FOXG1	164874	P55316	NA
ENSG00000186960	NA	C14orf23	C14orf23	NA	Q86U37	NA
ENSG00000141200	84643	KIF2B	KIF2B	615142	Q8N4N8	NA
ENSG00000141198	10040	TOM1L1	TOM1L1	604701	O75674	NA

### Sheet: Table S14
Table S14. Expression levels of the genes mapped to O-methylascorbate gene-sex interaction regions in different tissues using FUMA.
Category	GeneSet	N_genes	N_overlap	p	adjP	genes
DEG.up	Adipose_Tissue	1554	1	0.874863	1	ENSG00000106484
DEG.up	Adrenal_Gland	1204	3	0.196582	1	ENSG00000146842:ENSG00000106484:ENSG00000158623
DEG.up	Bladder	728	0	1	1
DEG.up	Blood	1477	0	1	1
DEG.up	Blood_Vessel	2139	3	0.52597	1	ENSG00000131773:ENSG00000125249:ENSG00000141198
DEG.up	Brain	2348	5	0.172308	1	ENSG00000170419:ENSG00000131773:ENSG00000125249:ENSG00000176165:ENSG00000186960
DEG.up	Breast	1428	1	0.850829	1	ENSG00000106484
DEG.up	Cervix_Uteri	2514	1	0.968662	1	ENSG00000158623
DEG.up	Colon	1107	0	1	1
DEG.up	Esophagus	1008	1	0.734604	1	ENSG00000128510
DEG.up	Fallopian_Tube	451	0	1	1
DEG.up	Heart	458	0	1	1
DEG.up	Kidney	963	1	0.717944	1	ENSG00000141198
DEG.up	Liver	1090	0	1	1
DEG.up	Lung	3029	1	0.985614	1	ENSG00000106484
DEG.up	Muscle	879	1	0.684134	1	ENSG00000091732
DEG.up	Nerve	4157	4	0.812832	1	ENSG00000146842:ENSG00000106484:ENSG00000131773:ENSG00000125249
DEG.up	Ovary	3674	2	0.963941	1	ENSG00000106484:ENSG00000158623
DEG.up	Pancreas	549	3	0.0317739	0.953216	ENSG00000158516:ENSG00000128510:ENSG00000091704
DEG.up	Pituitary	3253	4	0.618582	1	ENSG00000128607:ENSG00000106477:ENSG00000106484:ENSG00000176165
DEG.up	Prostate	2019	1	0.935339	1	ENSG00000141198
DEG.up	Salivary_Gland	1285	2	0.496279	1	ENSG00000106477:ENSG00000141198
DEG.up	Skin	2568	2	0.860229	1	ENSG00000128510:ENSG00000158623
DEG.up	Small_Intestine	1855	0	1	1
DEG.up	Spleen	2666	3	0.683487	1	ENSG00000091732:ENSG00000091704:ENSG00000106484
DEG.up	Stomach	780	2	0.262978	1	ENSG00000158516:ENSG00000141198
DEG.up	Testis	5947	18	1.12812e-05	0.000338437	ENSG00000221900:ENSG00000091732:ENSG00000128607:ENSG00000146842:ENSG00000165120:ENSG00000158516:ENSG00000158525:ENSG00000091704:ENSG00000106477:ENSG00000106484:ENSG00000158623:ENSG00000213265:ENSG00000066827:ENSG00000131773:ENSG00000176165:ENSG00000186960:ENSG00000141200:ENSG00000141198
DEG.up	Thyroid	3732	2	0.966597	1	ENSG00000146842:ENSG00000141198
DEG.up	Uterus	3999	2	0.976671	1	ENSG00000091732:ENSG00000158623
DEG.up	Vagina	2013	1	0.934778	1	ENSG00000128510
DEG.down	Adipose_Tissue	1360	1	0.836083	1	ENSG00000141198
DEG.down	Adrenal_Gland	2994	3	0.761707	1	ENSG00000066827:ENSG00000131773:ENSG00000125249
DEG.down	Bladder	103	0	1	1
DEG.down	Blood	5553	7	0.595222	1	ENSG00000091732:ENSG00000128607:ENSG00000091704:ENSG00000106477:ENSG00000106484:ENSG00000158623:ENSG00000125249
DEG.down	Blood_Vessel	1485	2	0.57679	1	ENSG00000158516:ENSG00000106484
DEG.down	Brain	4950	6	0.638196	1	ENSG00000091732:ENSG00000158516:ENSG00000091704:ENSG00000106484:ENSG00000066827:ENSG00000141198
DEG.down	Breast	912	0	1	1
DEG.down	Cervix_Uteri	44	0	1	1
DEG.down	Colon	1245	0	1	1
DEG.down	Esophagus	1465	4	0.112162	1	ENSG00000158516:ENSG00000106477:ENSG00000106484:ENSG00000176165
DEG.down	Fallopian_Tube	1	0	1	1
DEG.down	Heart	8251	9	0.803326	1	ENSG00000128607:ENSG00000146842:ENSG00000091704:ENSG00000106484:ENSG00000158623:ENSG00000066827:ENSG00000131773:ENSG00000125249:ENSG00000141198
DEG.down	Kidney	4932	5	0.797312	1	ENSG00000146842:ENSG00000158516:ENSG00000106477:ENSG00000158623:ENSG00000125249
DEG.down	Liver	7196	5	0.981016	1	ENSG00000146842:ENSG00000158623:ENSG00000066827:ENSG00000131773:ENSG00000125249
DEG.down	Lung	820	1	0.658104	1	ENSG00000158516
DEG.down	Muscle	6093	4	0.976528	1	ENSG00000146842:ENSG00000091704:ENSG00000106484:ENSG00000125249
DEG.down	Nerve	784	2	0.264902	1	ENSG00000158516:ENSG00000141198
DEG.down	Ovary	1429	3	0.274233	1	ENSG00000131773:ENSG00000176165:ENSG00000141198
DEG.down	Pancreas	8671	7	0.973795	1	ENSG00000091732:ENSG00000128607:ENSG00000146842:ENSG00000158623:ENSG00000066827:ENSG00000131773:ENSG00000125249
DEG.down	Pituitary	1752	1	0.905313	1	ENSG00000128510
DEG.down	Prostate	698	1	0.597622	1	ENSG00000125249
DEG.down	Salivary_Gland	1666	1	0.893078	1	ENSG00000125249
DEG.down	Skin	1775	3	0.399196	1	ENSG00000158516:ENSG00000106484:ENSG00000131773
DEG.down	Small_Intestine	1257	1	0.811064	1	ENSG00000131773
DEG.down	Spleen	1930	1	0.926521	1	ENSG00000131773
DEG.down	Stomach	2290	5	0.159825	1	ENSG00000106477:ENSG00000106484:ENSG00000158623:ENSG00000131773:ENSG00000125249
DEG.down	Testis	2599	1	0.972391	1	ENSG00000125249
DEG.down	Thyroid	976	2	0.356877	1	ENSG00000158516:ENSG00000131773
DEG.down	Uterus	788	1	0.643141	1	ENSG00000131773
DEG.down	Vagina	598	1	0.540542	1	ENSG00000106484
DEG.twoside	Adipose_Tissue	2914	2	0.906495	1	ENSG00000106484:ENSG00000141198
DEG.twoside	Adrenal_Gland	4198	6	0.45584	1	ENSG00000146842:ENSG00000106484:ENSG00000158623:ENSG00000066827:ENSG00000131773:ENSG00000125249
DEG.twoside	Bladder	831	0	1	1
DEG.twoside	Blood	7030	7	0.856571	1	ENSG00000091732:ENSG00000128607:ENSG00000091704:ENSG00000106477:ENSG00000106484:ENSG00000158623:ENSG00000125249
DEG.twoside	Blood_Vessel	3624	5	0.505961	1	ENSG00000158516:ENSG00000106484:ENSG00000131773:ENSG00000125249:ENSG00000141198
DEG.twoside	Brain	7298	11	0.305948	1	ENSG00000170419:ENSG00000091732:ENSG00000158516:ENSG00000091704:ENSG00000106484:ENSG00000066827:ENSG00000131773:ENSG00000125249:ENSG00000176165:ENSG00000186960:ENSG00000141198
DEG.twoside	Breast	2340	1	0.95947	1	ENSG00000106484
DEG.twoside	Cervix_Uteri	2558	1	0.970649	1	ENSG00000158623
DEG.twoside	Colon	2352	0	1	1
DEG.twoside	Esophagus	2473	5	0.200567	1	ENSG00000158516:ENSG00000128510:ENSG00000106477:ENSG00000106484:ENSG00000176165
DEG.twoside	Fallopian_Tube	452	0	1	1
DEG.twoside	Heart	8709	9	0.864145	1	ENSG00000128607:ENSG00000146842:ENSG00000091704:ENSG00000106484:ENSG00000158623:ENSG00000066827:ENSG00000131773:ENSG00000125249:ENSG00000141198
DEG.twoside	Kidney	5895	6	0.815614	1	ENSG00000146842:ENSG00000158516:ENSG00000106477:ENSG00000158623:ENSG00000125249:ENSG00000141198
DEG.twoside	Liver	8286	5	0.995893	1	ENSG00000146842:ENSG00000158623:ENSG00000066827:ENSG00000131773:ENSG00000125249
DEG.twoside	Lung	3849	2	0.971419	1	ENSG00000158516:ENSG00000106484
DEG.twoside	Muscle	6972	5	0.97484	1	ENSG00000091732:ENSG00000146842:ENSG00000091704:ENSG00000106484:ENSG00000125249
DEG.twoside	Nerve	4941	6	0.636181	1	ENSG00000146842:ENSG00000158516:ENSG00000106484:ENSG00000131773:ENSG00000125249:ENSG00000141198
DEG.twoside	Ovary	5103	5	0.824225	1	ENSG00000106484:ENSG00000158623:ENSG00000131773:ENSG00000176165:ENSG00000141198
DEG.twoside	Pancreas	9220	10	0.829621	1	ENSG00000091732:ENSG00000128607:ENSG00000146842:ENSG00000158516:ENSG00000128510:ENSG00000091704:ENSG00000158623:ENSG00000066827:ENSG00000131773:ENSG00000125249
DEG.twoside	Pituitary	5005	5	0.809134	1	ENSG00000128607:ENSG00000128510:ENSG00000106477:ENSG00000106484:ENSG00000176165
DEG.twoside	Prostate	2717	2	0.882146	1	ENSG00000125249:ENSG00000141198
DEG.twoside	Salivary_Gland	2951	3	0.752343	1	ENSG00000106477:ENSG00000125249:ENSG00000141198
DEG.twoside	Skin	4343	5	0.683661	1	ENSG00000158516:ENSG00000128510:ENSG00000106484:ENSG00000158623:ENSG00000131773
DEG.twoside	Small_Intestine	3112	1	0.987343	1	ENSG00000131773
DEG.twoside	Spleen	4596	4	0.875337	1	ENSG00000091732:ENSG00000091704:ENSG00000106484:ENSG00000131773
DEG.twoside	Stomach	3070	7	0.0828355	1	ENSG00000158516:ENSG00000106477:ENSG00000106484:ENSG00000158623:ENSG00000131773:ENSG00000125249:ENSG00000141198
DEG.twoside	Testis	8546	19	0.00057728	0.0173184	ENSG00000221900:ENSG00000091732:ENSG00000128607:ENSG00000146842:ENSG00000165120:ENSG00000158516:ENSG00000158525:ENSG00000091704:ENSG00000106477:ENSG00000106484:ENSG00000158623:ENSG00000213265:ENSG00000066827:ENSG00000131773:ENSG00000125249:ENSG00000176165:ENSG00000186960:ENSG00000141200:ENSG00000141198
DEG.twoside	Thyroid	4708	4	0.8883	1	ENSG00000146842:ENSG00000158516:ENSG00000131773:ENSG00000141198
DEG.twoside	Uterus	4787	3	0.965398	1	ENSG00000091732:ENSG00000158623:ENSG00000131773
DEG.twoside	Vagina	2611	2	0.866888	1	ENSG00000128510:ENSG00000106484

### Sheet: Table S15
Table S15. List of Mapped Genes to ascorbic acid 2 sulfate gene-sex interaction regions using FUMA.
ensg	entrezID	symbol	hgnc_symbol	OMIM	uniprotID	DrugBank
ENSG00000113407	6897	TARS	TARS	187790	P26639	DB00156
ENSG00000127184	1350	COX7C	COX7C	603774	P15954	DB02659:DB04464
ENSG00000233828	NA	AC008394.1	NA	NA	NA	NA
ENSG00000145715	5921	RASA1	RASA1	139150	P20936	NA
ENSG00000175414	285598	ARL10	ARL10	NA	Q8N8L6	NA
ENSG00000113763	90249	UNC5A	UNC5A	607869	Q6ZN44	NA
ENSG00000160867	2264	FGFR4	FGFR4	134935	P22455	DB00039:DB01109:DB08901:DB09078:DB12147
ENSG00000166548	7084	TK2	TK2	188250	O00142	DB02452:DB02594:DB04485
ENSG00000217555	51192	CKLF	CKLF	NA	Q9UBR5	NA
ENSG00000140932	146225	CMTM2	CMTM2	607885	Q8TAZ6	NA
ENSG00000140931	123920	CMTM3	CMTM3	607886	Q96MX0	NA
ENSG00000166595	51647	FAM96B	FAM96B	614778	Q9Y3D0	NA
ENSG00000172831	8824	CES2	CES2	605278	O00748	NA
ENSG00000172828	23491	CES3	CES3	605279	Q6UWW8	NA
ENSG00000067955	865	CBFB	CBFB	121360	Q13951	NA
ENSG00000125149	80262	C16orf70	C16orf70	NA	Q9BSU1	NA
ENSG00000237172	84752	B3GNT9	B3GNT9	NA	Q6UX72	NA
ENSG00000102871	8717	TRADD	TRADD	603500	Q15628	NA
ENSG00000135722	55336	FBXL8	FBXL8	609077	Q96CD0	NA
ENSG00000102878	3299	HSF4	HSF4	602438	Q9ULV5	NA
ENSG00000265690	NA	RP11-5A19.5	NA	NA	NA	NA
ENSG00000140939	8996	NOL3	NOL3	605235	O60936	NA
ENSG00000196123	653319	KIAA0895L	KIAA0895L	NA	Q68EN5	NA
ENSG00000179044	283849	EXOC3L1	EXOC3L1	614117	Q86VI1	NA
ENSG00000205250	1874	E2F4	E2F4	600659	Q16254	NA
ENSG00000102890	79767	ELMO3	ELMO3	606422	Q96BJ8	NA
ENSG00000125122	26231	LRRC29	LRRC29	NA	Q8WV35	NA
ENSG00000237102	NA	AC040160.1	NA	NA	NA	NA
ENSG00000168701	29100	TMEM208	TMEM208	NA	Q9BTX3	NA
ENSG00000135723	29109	FHOD1	FHOD1	606881	Q9Y613	NA
ENSG00000135740	6553	SLC9A5	SLC9A5	600477	Q14940	NA
ENSG00000196155	25894	PLEKHG4	PLEKHG4	609526	Q58EX7	NA
ENSG00000168676	146212	KCTD19	KCTD19	NA	Q17RG1	NA
ENSG00000159708	55282	LRRC36	LRRC36	NA	Q1X8D7	NA
ENSG00000159713	51673	TPPP3	TPPP3	NA	Q9BW30	NA
ENSG00000159714	29800	ZDHHC1	ZDHHC1	NA	Q8WTX9	NA
ENSG00000176387	3291	HSD11B2	HSD11B2	614232	P80365	DB00157:DB00741:DB01185:DB01569:DB14538:DB14539:DB14540:DB14541:DB14542:DB14543:DB14544
ENSG00000159720	9114	ATP6V0D1	ATP6V0D1	607028	P61421	NA
ENSG00000159723	181	AGRP	AGRP	602311	O00253	NA
ENSG00000039523	79567	FAM65A	FAM65A	NA	Q6ZS17	NA
ENSG00000159753	146206	RLTPR	RLTPR	610859	Q6F5E8	NA
ENSG00000102977	65057	ACD	ACD	609377	Q96AP0	NA
ENSG00000102981	50855	PARD6A	PARD6A	607484	Q9NPB6	NA
ENSG00000124074	84080	ENKD1	ENKD1	NA	Q9H0I2	NA
ENSG00000159761	388284	C16orf86	C16orf86	NA	Q6ZW13	NA
ENSG00000141098	81577	GFOD2	GFOD2	NA	Q3B7J2	NA
ENSG00000102901	80152	CENPT	CENPT	611510	Q96BT3	NA
ENSG00000159792	5681	PSKH1	PSKH1	177015	P11801	NA
ENSG00000213398	3931	LCAT	LCAT	606967	P04180	NA
ENSG00000124067	6560	SLC12A4	SLC12A4	604119	Q9UP95	DB00761:DB00887
ENSG00000141096	64180	DPEP3	DPEP3	609926	Q9H4B8	NA
ENSG00000167261	64174	DPEP2	DPEP2	609925	Q9H4A9	NA
ENSG00000167264	54920	DUS2	DUS2	609707	Q9NX74	NA
ENSG00000072736	4775	NFATC3	NFATC3	602698	Q12968	NA
ENSG00000103066	23659	PLA2G15	PLA2G15	609362	Q8NCC3	NA
ENSG00000132600	54496	PRMT7	PRMT7	610087	Q9NVM4	NA
ENSG00000166260	1353	COX11	COX11	603648	Q9Y6N1	NA
ENSG00000166263	252983	STXBP4	STXBP4	610415	Q6ZWJ1	NA
ENSG00000108960	23531	MMD	MMD	604467	Q15546	NA

### Sheet: Table S16
Table S16. Expression levels of the genes mapped to ascorbic acid 2 sulfate gene-sex interaction regions in different tissues using FUMA.
Category	GeneSet	N_genes	N_overlap	p	adjP	genes
DEG.up	Adipose_Tissue	1554	5	0.584775	1	ENSG00000166548:ENSG00000140931:ENSG00000179044:ENSG00000135723:ENSG00000108960
DEG.up	Adrenal_Gland	1204	4	0.562932	1	ENSG00000160867:ENSG00000172831:ENSG00000196123:ENSG00000159723
DEG.up	Bladder	728	0	1	1
DEG.up	Blood	1477	6	0.354962	1	ENSG00000217555:ENSG00000140932:ENSG00000159753:ENSG00000141096:ENSG00000167261:ENSG00000167264
DEG.up	Blood_Vessel	2139	6	0.717521	1	ENSG00000237172:ENSG00000159792:ENSG00000213398:ENSG00000124067:ENSG00000166260:ENSG00000166263
DEG.up	Brain	2348	6	0.799007	1	ENSG00000113763:ENSG00000135740:ENSG00000159713:ENSG00000159753:ENSG00000102981:ENSG00000108960
DEG.up	Breast	1428	7	0.184968	1	ENSG00000140931:ENSG00000135722:ENSG00000179044:ENSG00000196155:ENSG00000159714:ENSG00000176387:ENSG00000108960
DEG.up	Cervix_Uteri	2514	13	0.0607941	1	ENSG00000175414:ENSG00000140931:ENSG00000067955:ENSG00000237172:ENSG00000102871:ENSG00000135722:ENSG00000196123:ENSG00000159714:ENSG00000176387:ENSG00000102977:ENSG00000124074:ENSG00000213398:ENSG00000166263
DEG.up	Colon	1107	4	0.495376	1	ENSG00000113407:ENSG00000160867:ENSG00000172828:ENSG00000176387
DEG.up	Esophagus	1008	0	1	1
DEG.up	Fallopian_Tube	451	5	0.0159724	0.479173	ENSG00000140931:ENSG00000237172:ENSG00000102878:ENSG00000196123:ENSG00000124074
DEG.up	Heart	458	0	1	1
DEG.up	Kidney	963	5	0.207325	1	ENSG00000160867:ENSG00000172828:ENSG00000102890:ENSG00000176387:ENSG00000103066
DEG.up	Liver	1090	5	0.285671	1	ENSG00000160867:ENSG00000172831:ENSG00000172828:ENSG00000125149:ENSG00000213398
DEG.up	Lung	3029	15	0.0609492	1	ENSG00000160867:ENSG00000217555:ENSG00000140932:ENSG00000140931:ENSG00000102871:ENSG00000179044:ENSG00000135723:ENSG00000159708:ENSG00000159713:ENSG00000159723:ENSG00000213398:ENSG00000124067:ENSG00000167261:ENSG00000103066:ENSG00000166263
DEG.up	Muscle	879	4	0.325491	1	ENSG00000172828:ENSG00000135723:ENSG00000072736:ENSG00000103066
DEG.up	Nerve	4157	18	0.117258	1	ENSG00000145715:ENSG00000175414:ENSG00000166548:ENSG00000217555:ENSG00000140931:ENSG00000067955:ENSG00000196155:ENSG00000159714:ENSG00000102977:ENSG00000124074:ENSG00000159761:ENSG00000159792:ENSG00000213398:ENSG00000124067:ENSG00000072736:ENSG00000132600:ENSG00000166260:ENSG00000166263
DEG.up	Ovary	3674	18	0.0434591	1	ENSG00000145715:ENSG00000175414:ENSG00000160867:ENSG00000166548:ENSG00000140931:ENSG00000237172:ENSG00000135722:ENSG00000196123:ENSG00000179044:ENSG00000135723:ENSG00000196155:ENSG00000159714:ENSG00000176387:ENSG00000102977:ENSG00000124074:ENSG00000159792:ENSG00000132600:ENSG00000166263
DEG.up	Pancreas	549	5	0.0336887	1	ENSG00000160867:ENSG00000135722:ENSG00000102890:ENSG00000102981:ENSG00000124074
DEG.up	Pituitary	3253	13	0.25985	1	ENSG00000113763:ENSG00000237172:ENSG00000135722:ENSG00000102878:ENSG00000196123:ENSG00000102890:ENSG00000125122:ENSG00000159714:ENSG00000159753:ENSG00000102977:ENSG00000102981:ENSG00000124074:ENSG00000132600
DEG.up	Prostate	2019	10	0.11976	1	ENSG00000237172:ENSG00000102871:ENSG00000135722:ENSG00000196123:ENSG00000102890:ENSG00000125122:ENSG00000159714:ENSG00000176387:ENSG00000124074:ENSG00000213398
DEG.up	Salivary_Gland	1285	5	0.414152	1	ENSG00000172828:ENSG00000102871:ENSG00000135722:ENSG00000102890:ENSG00000176387
DEG.up	Skin	2568	6	0.864536	1	ENSG00000125149:ENSG00000135722:ENSG00000102890:ENSG00000196155:ENSG00000176387:ENSG00000167264
DEG.up	Small_Intestine	1855	7	0.407319	1	ENSG00000160867:ENSG00000172831:ENSG00000172828:ENSG00000102890:ENSG00000176387:ENSG00000159753:ENSG00000167261
DEG.up	Spleen	2666	15	0.0225979	0.677936	ENSG00000160867:ENSG00000217555:ENSG00000140932:ENSG00000140931:ENSG00000102871:ENSG00000179044:ENSG00000135723:ENSG00000135740:ENSG00000196155:ENSG00000159753:ENSG00000141098:ENSG00000141096:ENSG00000167261:ENSG00000167264:ENSG00000103066
DEG.up	Stomach	780	1	0.927086	1	ENSG00000102890
DEG.up	Testis	5947	23	0.201188	1	ENSG00000145715:ENSG00000160867:ENSG00000166548:ENSG00000217555:ENSG00000140932:ENSG00000140931:ENSG00000196123:ENSG00000179044:ENSG00000102890:ENSG00000125122:ENSG00000135740:ENSG00000196155:ENSG00000168676:ENSG00000159708:ENSG00000159714:ENSG00000102977:ENSG00000102981:ENSG00000124074:ENSG00000159761:ENSG00000159792:ENSG00000141096:ENSG00000167264:ENSG00000072736
DEG.up	Thyroid	3732	15	0.228666	1	ENSG00000145715:ENSG00000237172:ENSG00000102871:ENSG00000135722:ENSG00000196123:ENSG00000179044:ENSG00000102890:ENSG00000125122:ENSG00000135723:ENSG00000159714:ENSG00000176387:ENSG00000124074:ENSG00000213398:ENSG00000124067:ENSG00000103066
DEG.up	Uterus	3999	14	0.440071	1	ENSG00000145715:ENSG00000175414:ENSG00000140931:ENSG00000237172:ENSG00000196123:ENSG00000159714:ENSG00000176387:ENSG00000102977:ENSG00000124074:ENSG00000159792:ENSG00000213398:ENSG00000124067:ENSG00000132600:ENSG00000166263
DEG.up	Vagina	2013	5	0.804086	1	ENSG00000175414:ENSG00000067955:ENSG00000102890:ENSG00000176387:ENSG00000141098
DEG.down	Adipose_Tissue	1360	7	0.155511	1	ENSG00000160867:ENSG00000140932:ENSG00000172828:ENSG00000102890:ENSG00000176387:ENSG00000159753:ENSG00000102981
DEG.down	Adrenal_Gland	2994	7	0.880894	1	ENSG00000175414:ENSG00000067955:ENSG00000102890:ENSG00000135740:ENSG00000159713:ENSG00000072736:ENSG00000108960
DEG.down	Bladder	103	0	1	1
DEG.down	Blood	5553	25	0.0403446	1	ENSG00000145715:ENSG00000175414:ENSG00000160867:ENSG00000166548:ENSG00000172831:ENSG00000237172:ENSG00000135722:ENSG00000102878:ENSG00000140939:ENSG00000196123:ENSG00000102890:ENSG00000196155:ENSG00000159713:ENSG00000039523:ENSG00000102981:ENSG00000124074:ENSG00000159761:ENSG00000102901:ENSG00000159792:ENSG00000213398:ENSG00000124067:ENSG00000103066:ENSG00000132600:ENSG00000166260:ENSG00000108960
DEG.down	Blood_Vessel	1485	6	0.359755	1	ENSG00000179044:ENSG00000102890:ENSG00000135740:ENSG00000196155:ENSG00000167261:ENSG00000108960
DEG.down	Brain	4950	23	0.0366534	1	ENSG00000113407:ENSG00000160867:ENSG00000217555:ENSG00000140932:ENSG00000140931:ENSG00000067955:ENSG00000237172:ENSG00000102871:ENSG00000135722:ENSG00000140939:ENSG00000179044:ENSG00000205250:ENSG00000102890:ENSG00000135723:ENSG00000196155:ENSG00000159714:ENSG00000176387:ENSG00000124074:ENSG00000159792:ENSG00000213398:ENSG00000124067:ENSG00000167264:ENSG00000072736
DEG.down	Breast	912	3	0.580678	1	ENSG00000140932:ENSG00000159753:ENSG00000102981
DEG.down	Cervix_Uteri	44	1	0.13468	1	ENSG00000102981
DEG.down	Colon	1245	3	0.784486	1	ENSG00000179044:ENSG00000135740:ENSG00000159753
DEG.down	Esophagus	1465	7	0.201946	1	ENSG00000160867:ENSG00000179044:ENSG00000135723:ENSG00000135740:ENSG00000159753:ENSG00000167261:ENSG00000103066
DEG.down	Fallopian_Tube	1	0	1	1
DEG.down	Heart	8251	35	0.0257406	0.772218	ENSG00000113407:ENSG00000145715:ENSG00000175414:ENSG00000160867:ENSG00000166548:ENSG00000217555:ENSG00000140931:ENSG00000067955:ENSG00000125149:ENSG00000237172:ENSG00000102871:ENSG00000135722:ENSG00000102878:ENSG00000196123:ENSG00000179044:ENSG00000102890:ENSG00000125122:ENSG00000168701:ENSG00000135723:ENSG00000135740:ENSG00000159714:ENSG00000176387:ENSG00000102977:ENSG00000102981:ENSG00000124074:ENSG00000159761:ENSG00000141098:ENSG00000102901:ENSG00000159792:ENSG00000213398:ENSG00000167264:ENSG00000072736:ENSG00000132600:ENSG00000166260:ENSG00000108960
DEG.down	Kidney	4932	17	0.452814	1	ENSG00000113407:ENSG00000145715:ENSG00000175414:ENSG00000217555:ENSG00000140931:ENSG00000067955:ENSG00000140939:ENSG00000135740:ENSG00000196155:ENSG00000159753:ENSG00000102977:ENSG00000124067:ENSG00000167261:ENSG00000167264:ENSG00000072736:ENSG00000132600:ENSG00000108960
DEG.down	Liver	7196	30	0.0589564	1	ENSG00000145715:ENSG00000217555:ENSG00000140931:ENSG00000067955:ENSG00000237172:ENSG00000102871:ENSG00000135722:ENSG00000102878:ENSG00000140939:ENSG00000196123:ENSG00000179044:ENSG00000205250:ENSG00000102890:ENSG00000125122:ENSG00000135723:ENSG00000159714:ENSG00000039523:ENSG00000102977:ENSG00000102981:ENSG00000124074:ENSG00000159761:ENSG00000102901:ENSG00000159792:ENSG00000124067:ENSG00000167264:ENSG00000072736:ENSG00000103066:ENSG00000132600:ENSG00000166260:ENSG00000108960
DEG.down	Lung	820	1	0.936451	1	ENSG00000102981
DEG.down	Muscle	6093	25	0.107412	1	ENSG00000145715:ENSG00000175414:ENSG00000160867:ENSG00000166548:ENSG00000217555:ENSG00000140931:ENSG00000237172:ENSG00000102871:ENSG00000135722:ENSG00000196123:ENSG00000168701:ENSG00000135740:ENSG00000159714:ENSG00000039523:ENSG00000102977:ENSG00000102981:ENSG00000124074:ENSG00000159761:ENSG00000141098:ENSG00000102901:ENSG00000159792:ENSG00000213398:ENSG00000124067:ENSG00000167264:ENSG00000108960
DEG.down	Nerve	784	3	0.477495	1	ENSG00000179044:ENSG00000176387:ENSG00000159753
DEG.down	Ovary	1429	4	0.699368	1	ENSG00000172828:ENSG00000102890:ENSG00000159713:ENSG00000108960
DEG.down	Pancreas	8671	32	0.211189	1	ENSG00000113407:ENSG00000145715:ENSG00000166548:ENSG00000217555:ENSG00000140931:ENSG00000172831:ENSG00000067955:ENSG00000125149:ENSG00000237172:ENSG00000102871:ENSG00000196123:ENSG00000179044:ENSG00000205250:ENSG00000125122:ENSG00000135723:ENSG00000196155:ENSG00000159713:ENSG00000159714:ENSG00000176387:ENSG00000159720:ENSG00000039523:ENSG00000102977:ENSG00000159761:ENSG00000141098:ENSG00000213398:ENSG00000124067:ENSG00000167264:ENSG00000072736:ENSG00000103066:ENSG00000132600:ENSG00000166260:ENSG00000108960
DEG.down	Pituitary	1752	4	0.83884	1	ENSG00000140931:ENSG00000176387:ENSG00000072736:ENSG00000108960
DEG.down	Prostate	698	4	0.195109	1	ENSG00000172828:ENSG00000159753:ENSG00000102981:ENSG00000108960
DEG.down	Salivary_Gland	1666	7	0.303459	1	ENSG00000175414:ENSG00000135740:ENSG00000159713:ENSG00000159753:ENSG00000102981:ENSG00000159761:ENSG00000108960
DEG.down	Skin	1775	5	0.703832	1	ENSG00000160867:ENSG00000172828:ENSG00000179044:ENSG00000102981:ENSG00000159761
DEG.down	Small_Intestine	1257	6	0.228493	1	ENSG00000102878:ENSG00000140939:ENSG00000135740:ENSG00000159714:ENSG00000102981:ENSG00000103066
DEG.down	Spleen	1930	4	0.889899	1	ENSG00000102878:ENSG00000140939:ENSG00000159713:ENSG00000166260
DEG.down	Stomach	2290	20	2.24329e-05	0.000672988	ENSG00000145715:ENSG00000175414:ENSG00000113763:ENSG00000217555:ENSG00000140931:ENSG00000172828:ENSG00000067955:ENSG00000125149:ENSG00000179044:ENSG00000135723:ENSG00000135740:ENSG00000196155:ENSG00000159713:ENSG00000159753:ENSG00000159761:ENSG00000141098:ENSG00000167261:ENSG00000072736:ENSG00000103066:ENSG00000108960
DEG.down	Testis	2599	8	0.632823	1	ENSG00000175414:ENSG00000113763:ENSG00000067955:ENSG00000102871:ENSG00000135722:ENSG00000140939:ENSG00000176387:ENSG00000159753
DEG.down	Thyroid	976	4	0.398658	1	ENSG00000160867:ENSG00000172828:ENSG00000102981:ENSG00000108960
DEG.down	Uterus	788	4	0.258118	1	ENSG00000102890:ENSG00000159753:ENSG00000102981:ENSG00000108960
DEG.down	Vagina	598	4	0.13235	1	ENSG00000135740:ENSG00000159753:ENSG00000102981:ENSG00000108960
DEG.twoside	Adipose_Tissue	2914	12	0.238817	1	ENSG00000160867:ENSG00000166548:ENSG00000140932:ENSG00000140931:ENSG00000172828:ENSG00000179044:ENSG00000102890:ENSG00000135723:ENSG00000176387:ENSG00000159753:ENSG00000102981:ENSG00000108960
DEG.twoside	Adrenal_Gland	4198	11	0.843102	1	ENSG00000175414:ENSG00000160867:ENSG00000172831:ENSG00000067955:ENSG00000196123:ENSG00000102890:ENSG00000135740:ENSG00000159713:ENSG00000159723:ENSG00000072736:ENSG00000108960
DEG.twoside	Bladder	831	0	1	1
DEG.twoside	Blood	7030	31	0.0242814	0.728441	ENSG00000145715:ENSG00000175414:ENSG00000160867:ENSG00000166548:ENSG00000217555:ENSG00000140932:ENSG00000172831:ENSG00000237172:ENSG00000135722:ENSG00000102878:ENSG00000140939:ENSG00000196123:ENSG00000102890:ENSG00000196155:ENSG00000159713:ENSG00000039523:ENSG00000159753:ENSG00000102981:ENSG00000124074:ENSG00000159761:ENSG00000102901:ENSG00000159792:ENSG00000213398:ENSG00000124067:ENSG00000141096:ENSG00000167261:ENSG00000167264:ENSG00000103066:ENSG00000132600:ENSG00000166260:ENSG00000108960
DEG.twoside	Blood_Vessel	3624	12	0.536417	1	ENSG00000237172:ENSG00000179044:ENSG00000102890:ENSG00000135740:ENSG00000196155:ENSG00000159792:ENSG00000213398:ENSG00000124067:ENSG00000167261:ENSG00000166260:ENSG00000166263:ENSG00000108960
DEG.twoside	Brain	7298	29	0.11275	1	ENSG00000113407:ENSG00000113763:ENSG00000160867:ENSG00000217555:ENSG00000140932:ENSG00000140931:ENSG00000067955:ENSG00000237172:ENSG00000102871:ENSG00000135722:ENSG00000140939:ENSG00000179044:ENSG00000205250:ENSG00000102890:ENSG00000135723:ENSG00000135740:ENSG00000196155:ENSG00000159713:ENSG00000159714:ENSG00000176387:ENSG00000159753:ENSG00000102981:ENSG00000124074:ENSG00000159792:ENSG00000213398:ENSG00000124067:ENSG00000167264:ENSG00000072736:ENSG00000108960
DEG.twoside	Breast	2340	10	0.231747	1	ENSG00000140932:ENSG00000140931:ENSG00000135722:ENSG00000179044:ENSG00000196155:ENSG00000159714:ENSG00000176387:ENSG00000159753:ENSG00000102981:ENSG00000108960
DEG.twoside	Cervix_Uteri	2558	14	0.0343016	1	ENSG00000175414:ENSG00000140931:ENSG00000067955:ENSG00000237172:ENSG00000102871:ENSG00000135722:ENSG00000196123:ENSG00000159714:ENSG00000176387:ENSG00000102977:ENSG00000102981:ENSG00000124074:ENSG00000213398:ENSG00000166263
DEG.twoside	Colon	2352	7	0.666178	1	ENSG00000113407:ENSG00000160867:ENSG00000172828:ENSG00000179044:ENSG00000135740:ENSG00000176387:ENSG00000159753
DEG.twoside	Esophagus	2473	7	0.718549	1	ENSG00000160867:ENSG00000179044:ENSG00000135723:ENSG00000135740:ENSG00000159753:ENSG00000167261:ENSG00000103066
DEG.twoside	Fallopian_Tube	452	5	0.0161114	0.483341	ENSG00000140931:ENSG00000237172:ENSG00000102878:ENSG00000196123:ENSG00000124074
DEG.twoside	Heart	8709	35	0.060159	1	ENSG00000113407:ENSG00000145715:ENSG00000175414:ENSG00000160867:ENSG00000166548:ENSG00000217555:ENSG00000140931:ENSG00000067955:ENSG00000125149:ENSG00000237172:ENSG00000102871:ENSG00000135722:ENSG00000102878:ENSG00000196123:ENSG00000179044:ENSG00000102890:ENSG00000125122:ENSG00000168701:ENSG00000135723:ENSG00000135740:ENSG00000159714:ENSG00000176387:ENSG00000102977:ENSG00000102981:ENSG00000124074:ENSG00000159761:ENSG00000141098:ENSG00000102901:ENSG00000159792:ENSG00000213398:ENSG00000167264:ENSG00000072736:ENSG00000132600:ENSG00000166260:ENSG00000108960
DEG.twoside	Kidney	5895	22	0.269684	1	ENSG00000113407:ENSG00000145715:ENSG00000175414:ENSG00000160867:ENSG00000217555:ENSG00000140931:ENSG00000172828:ENSG00000067955:ENSG00000140939:ENSG00000102890:ENSG00000135740:ENSG00000196155:ENSG00000176387:ENSG00000159753:ENSG00000102977:ENSG00000124067:ENSG00000167261:ENSG00000167264:ENSG00000072736:ENSG00000103066:ENSG00000132600:ENSG00000108960
DEG.twoside	Liver	8286	35	0.0276033	0.828098	ENSG00000145715:ENSG00000160867:ENSG00000217555:ENSG00000140931:ENSG00000172831:ENSG00000172828:ENSG00000067955:ENSG00000125149:ENSG00000237172:ENSG00000102871:ENSG00000135722:ENSG00000102878:ENSG00000140939:ENSG00000196123:ENSG00000179044:ENSG00000205250:ENSG00000102890:ENSG00000125122:ENSG00000135723:ENSG00000159714:ENSG00000039523:ENSG00000102977:ENSG00000102981:ENSG00000124074:ENSG00000159761:ENSG00000102901:ENSG00000159792:ENSG00000213398:ENSG00000124067:ENSG00000167264:ENSG00000072736:ENSG00000103066:ENSG00000132600:ENSG00000166260:ENSG00000108960
DEG.twoside	Lung	3849	16	0.178238	1	ENSG00000160867:ENSG00000217555:ENSG00000140932:ENSG00000140931:ENSG00000102871:ENSG00000179044:ENSG00000135723:ENSG00000159708:ENSG00000159713:ENSG00000159723:ENSG00000102981:ENSG00000213398:ENSG00000124067:ENSG00000167261:ENSG00000103066:ENSG00000166263
DEG.twoside	Muscle	6972	29	0.0666768	1	ENSG00000145715:ENSG00000175414:ENSG00000160867:ENSG00000166548:ENSG00000217555:ENSG00000140931:ENSG00000172828:ENSG00000237172:ENSG00000102871:ENSG00000135722:ENSG00000196123:ENSG00000168701:ENSG00000135723:ENSG00000135740:ENSG00000159714:ENSG00000039523:ENSG00000102977:ENSG00000102981:ENSG00000124074:ENSG00000159761:ENSG00000141098:ENSG00000102901:ENSG00000159792:ENSG00000213398:ENSG00000124067:ENSG00000167264:ENSG00000072736:ENSG00000103066:ENSG00000108960
DEG.twoside	Nerve	4941	21	0.106232	1	ENSG00000145715:ENSG00000175414:ENSG00000166548:ENSG00000217555:ENSG00000140931:ENSG00000067955:ENSG00000179044:ENSG00000196155:ENSG00000159714:ENSG00000176387:ENSG00000159753:ENSG00000102977:ENSG00000124074:ENSG00000159761:ENSG00000159792:ENSG00000213398:ENSG00000124067:ENSG00000072736:ENSG00000132600:ENSG00000166260:ENSG00000166263
DEG.twoside	Ovary	5103	22	0.0861243	1	ENSG00000145715:ENSG00000175414:ENSG00000160867:ENSG00000166548:ENSG00000140931:ENSG00000172828:ENSG00000237172:ENSG00000135722:ENSG00000196123:ENSG00000179044:ENSG00000102890:ENSG00000135723:ENSG00000196155:ENSG00000159713:ENSG00000159714:ENSG00000176387:ENSG00000102977:ENSG00000124074:ENSG00000159792:ENSG00000132600:ENSG00000166263:ENSG00000108960
DEG.twoside	Pancreas	9220	37	0.0502464	1	ENSG00000113407:ENSG00000145715:ENSG00000160867:ENSG00000166548:ENSG00000217555:ENSG00000140931:ENSG00000172831:ENSG00000067955:ENSG00000125149:ENSG00000237172:ENSG00000102871:ENSG00000135722:ENSG00000196123:ENSG00000179044:ENSG00000205250:ENSG00000102890:ENSG00000125122:ENSG00000135723:ENSG00000196155:ENSG00000159713:ENSG00000159714:ENSG00000176387:ENSG00000159720:ENSG00000039523:ENSG00000102977:ENSG00000102981:ENSG00000124074:ENSG00000159761:ENSG00000141098:ENSG00000213398:ENSG00000124067:ENSG00000167264:ENSG00000072736:ENSG00000103066:ENSG00000132600:ENSG00000166260:ENSG00000108960
DEG.twoside	Pituitary	5005	17	0.480741	1	ENSG00000113763:ENSG00000140931:ENSG00000237172:ENSG00000135722:ENSG00000102878:ENSG00000196123:ENSG00000102890:ENSG00000125122:ENSG00000159714:ENSG00000176387:ENSG00000159753:ENSG00000102977:ENSG00000102981:ENSG00000124074:ENSG00000072736:ENSG00000132600:ENSG00000108960
DEG.twoside	Prostate	2717	14	0.0532087	1	ENSG00000172828:ENSG00000237172:ENSG00000102871:ENSG00000135722:ENSG00000196123:ENSG00000102890:ENSG00000125122:ENSG00000159714:ENSG00000176387:ENSG00000159753:ENSG00000102981:ENSG00000124074:ENSG00000213398:ENSG00000108960
DEG.twoside	Salivary_Gland	2951	12	0.252734	1	ENSG00000175414:ENSG00000172828:ENSG00000102871:ENSG00000135722:ENSG00000102890:ENSG00000135740:ENSG00000159713:ENSG00000176387:ENSG00000159753:ENSG00000102981:ENSG00000159761:ENSG00000108960
DEG.twoside	Skin	4343	11	0.874764	1	ENSG00000160867:ENSG00000172828:ENSG00000125149:ENSG00000135722:ENSG00000179044:ENSG00000102890:ENSG00000196155:ENSG00000176387:ENSG00000102981:ENSG00000159761:ENSG00000167264
DEG.twoside	Small_Intestine	3112	13	0.209909	1	ENSG00000160867:ENSG00000172831:ENSG00000172828:ENSG00000102878:ENSG00000140939:ENSG00000102890:ENSG00000135740:ENSG00000159714:ENSG00000176387:ENSG00000159753:ENSG00000102981:ENSG00000167261:ENSG00000103066
DEG.twoside	Spleen	4596	19	0.152377	1	ENSG00000160867:ENSG00000217555:ENSG00000140932:ENSG00000140931:ENSG00000102871:ENSG00000102878:ENSG00000140939:ENSG00000179044:ENSG00000135723:ENSG00000135740:ENSG00000196155:ENSG00000159713:ENSG00000159753:ENSG00000141098:ENSG00000141096:ENSG00000167261:ENSG00000167264:ENSG00000103066:ENSG00000166260
DEG.twoside	Stomach	3070	21	0.000469978	0.0140993	ENSG00000145715:ENSG00000175414:ENSG00000113763:ENSG00000217555:ENSG00000140931:ENSG00000172828:ENSG00000067955:ENSG00000125149:ENSG00000179044:ENSG00000102890:ENSG00000135723:ENSG00000135740:ENSG00000196155:ENSG00000159713:ENSG00000159753:ENSG00000159761:ENSG00000141098:ENSG00000167261:ENSG00000072736:ENSG00000103066:ENSG00000108960
DEG.twoside	Testis	8546	31	0.25809	1	ENSG00000145715:ENSG00000175414:ENSG00000113763:ENSG00000160867:ENSG00000166548:ENSG00000217555:ENSG00000140932:ENSG00000140931:ENSG00000067955:ENSG00000102871:ENSG00000135722:ENSG00000140939:ENSG00000196123:ENSG00000179044:ENSG00000102890:ENSG00000125122:ENSG00000135740:ENSG00000196155:ENSG00000168676:ENSG00000159708:ENSG00000159714:ENSG00000176387:ENSG00000159753:ENSG00000102977:ENSG00000102981:ENSG00000124074:ENSG00000159761:ENSG00000159792:ENSG00000141096:ENSG00000167264:ENSG00000072736
DEG.twoside	Thyroid	4708	19	0.180352	1	ENSG00000145715:ENSG00000160867:ENSG00000172828:ENSG00000237172:ENSG00000102871:ENSG00000135722:ENSG00000196123:ENSG00000179044:ENSG00000102890:ENSG00000125122:ENSG00000135723:ENSG00000159714:ENSG00000176387:ENSG00000102981:ENSG00000124074:ENSG00000213398:ENSG00000124067:ENSG00000103066:ENSG00000108960
DEG.twoside	Uterus	4787	18	0.291456	1	ENSG00000145715:ENSG00000175414:ENSG00000140931:ENSG00000237172:ENSG00000196123:ENSG00000102890:ENSG00000159714:ENSG00000176387:ENSG00000159753:ENSG00000102977:ENSG00000102981:ENSG00000124074:ENSG00000159792:ENSG00000213398:ENSG00000124067:ENSG00000132600:ENSG00000166263:ENSG00000108960
DEG.twoside	Vagina	2611	9	0.491167	1	ENSG00000175414:ENSG00000067955:ENSG00000102890:ENSG00000135740:ENSG00000176387:ENSG00000159753:ENSG00000102981:ENSG00000141098:ENSG00000108960

### Sheet: Table S17
Table S17. Functional gene sets related to the genes mapped to O-methylascorbate gene-sex interactions regions using FUMA.
Category	GeneSet	N_genes	N_overlap	p	adjP	genes	link
GWAScatalog	Waist-to-hip ratio adjusted for BMI (age >50)	178	8	1.70974e-11	7.56559e-08	CPA4:CPA5:CPA1:CEP41:MEST:COPG2:TSGA13:KLF14
GWAScatalog	Waist-to-hip ratio adjusted for BMI x sex x age interaction (4df test)	299	8	1.06591e-09	2.35832e-06	CPA4:CPA5:CPA1:CEP41:MEST:COPG2:TSGA13:KLF14
GWAScatalog	Hip index	222	5	5.16033e-06	0.00761149	CPA4:CPA5:CPA1:CEP41:KLF14
Chemical_and_Genetic_pertubation	LIN_MELANOMA_COPY_NUMBER_UP	69	5	1.51809e-08	5.1691e-05	CPA1:CEP41:MEST:COPG2:KLF14	http://www.gsea-msigdb.org/gsea/msigdb/human/geneset/LIN_MELANOMA_COPY_NUMBER_UP
Cancer_modules	MODULE_402	11	2	7.29402e-05	0.0314372	CPA2:CPA1	http://www.gsea-msigdb.org/gsea/msigdb/human/geneset/MODULE_402
Positional_gene_sets	chr7q32	44	13	4.97598e-30	1.49279e-27	ZC3HC1:KLHDC10:TMEM209:SSMEM1:CPA2:CPA4:CPA5:CPA1:CEP41:MEST:COPG2:TSGA13:KLF14	http://www.gsea-msigdb.org/gsea/msigdb/human/geneset/chr7q32
Positional_gene_sets	chr7p11	17	2	0.000179587	0.0269381	VSTM2A:SEC61G	http://www.gsea-msigdb.org/gsea/msigdb/human/geneset/chr7p11
GO_mf	GOMF_METALLOCARBOXYPEPTIDASE_ACTIVITY	30	4	3.93668e-08	6.9758e-05	CPA2:CPA4:CPA5:CPA1	http://www.gsea-msigdb.org/gsea/msigdb/human/geneset/GOMF_METALLOCARBOXYPEPTIDASE_ACTIVITY
GO_mf	GOMF_CARBOXYPEPTIDASE_ACTIVITY	46	4	2.31525e-07	0.000205131	CPA2:CPA4:CPA5:CPA1	http://www.gsea-msigdb.org/gsea/msigdb/human/geneset/GOMF_CARBOXYPEPTIDASE_ACTIVITY
GO_mf	GOMF_METALLOEXOPEPTIDASE_ACTIVITY	64	4	8.88976e-07	0.000525088	CPA2:CPA4:CPA5:CPA1	http://www.gsea-msigdb.org/gsea/msigdb/human/geneset/GOMF_METALLOEXOPEPTIDASE_ACTIVITY
GO_mf	GOMF_EXOPEPTIDASE_ACTIVITY	99	4	5.12589e-06	0.00227077	CPA2:CPA4:CPA5:CPA1	http://www.gsea-msigdb.org/gsea/msigdb/human/geneset/GOMF_EXOPEPTIDASE_ACTIVITY
GO_mf	GOMF_METALLOPEPTIDASE_ACTIVITY	191	4	6.81203e-05	0.0241418	CPA2:CPA4:CPA5:CPA1	http://www.gsea-msigdb.org/gsea/msigdb/human/geneset/GOMF_METALLOPEPTIDASE_ACTIVITY
Curated_gene_sets	LIN_MELANOMA_COPY_NUMBER_UP	69	5	1.51809e-08	9.86e-05	CPA1:CEP41:MEST:COPG2:KLF14	http://www.gsea-msigdb.org/gsea/msigdb/human/geneset/LIN_MELANOMA_COPY_NUMBER_UP

### Sheet: Table S18
Table S18. Functional gene sets related to the genes mapped to ascorbic acid 2 sulfate gene-sex interactions regions using FUMA.
Category	GeneSet	N_genes	N_overlap	p	adjP	genes	link
GWAScatalog	Refractive error	1381	22	2.22202e-11	9.83245e-08	SLC9A5:PLEKHG4:KCTD19:LRRC36:TPPP3:ZDHHC1:HSD11B2:ATP6V0D1:AGRP:ACD:PARD6A:ENKD1:GFOD2:CENPT:PSKH1:LCAT:SLC12A4:DPEP3:DPEP2:NFATC3:PLA2G15:PRMT7
GWAScatalog	Schizophrenia	613	15	2.29867e-10	5.08582e-07	ACD:PARD6A:ENKD1:C16orf86:GFOD2:CENPT:PSKH1:LCAT:SLC12A4:DPEP3:DPEP2:DUS2:NFATC3:PLA2G15:PRMT7
GWAScatalog	Empathy quotient	13	4	5.15701e-08	7.60659e-05	ZDHHC1:HSD11B2:ATP6V0D1:GFOD2
Chemical_and_Genetic_pertubation	PROVENZANI_METASTASIS_UP	187	7	1.41702e-06	0.00482495	TARS:FAM96B:CES2:CBFB:TMEM208:ATP6V0D1:ACD	http://www.gsea-msigdb.org/gsea/msigdb/human/geneset/PROVENZANI_METASTASIS_UP
Positional_gene_sets	chr16q22	117	44	6.81876e-90	2.04563e-87	CMTM3:FAM96B:CES2:CES3:CBFB:C16orf70:B3GNT9:TRADD:FBXL8:HSF4:NOL3:KIAA0895L:EXOC3L1:E2F4:ELMO3:LRRC29:TMEM208:FHOD1:SLC9A5:PLEKHG4:KCTD19:LRRC36:TPPP3:ZDHHC1:HSD11B2:ATP6V0D1:AGRP:FAM65A:RLTPR:ACD:PARD6A:ENKD1:C16orf86:GFOD2:CENPT:PSKH1:LCAT:SLC12A4:DPEP3:DPEP2:DUS2:NFATC3:PLA2G15:PRMT7	http://www.gsea-msigdb.org/gsea/msigdb/human/geneset/chr16q22
Positional_gene_sets	chr16q21	39	3	0.000218594	0.0327891	TK2:CKLF:CMTM2	http://www.gsea-msigdb.org/gsea/msigdb/human/geneset/chr16q21
Positional_gene_sets	chr17q22	45	3	0.000335096	0.0335096	COX11:STXBP4:MMD	http://www.gsea-msigdb.org/gsea/msigdb/human/geneset/chr17q22
Curated_gene_sets	PROVENZANI_METASTASIS_UP	187	7	1.41702e-06	0.00920355	TARS:FAM96B:CES2:CBFB:TMEM208:ATP6V0D1:ACD	http://www.gsea-msigdb.org/gsea/msigdb/human/geneset/PROVENZANI_METASTASIS_UP
TF_targets	FOXN3_TARGET_GENES	1198	16	2.8315e-07	0.000315713	TK2:CKLF:KIAA0895L:E2F4:FHOD1:SLC9A5:PLEKHG4:ZDHHC1:AGRP:RLTPR:ACD:PARD6A:LCAT:NFATC3:COX11:STXBP4	http://www.gsea-msigdb.org/gsea/msigdb/human/geneset/FOXN3_TARGET_GENES
TF_targets	AP2ALPHA_01	228	6	6.17303e-05	0.0344147	LRRC29:TMEM208:HSD11B2:FAM65A:SLC12A4:NFATC3	http://www.gsea-msigdb.org/gsea/msigdb/human/geneset/AP2ALPHA_01
TF_targets	ZNF776_TARGET_GENES	6	2	0.000132447	0.0492261	LRRC29:TMEM208	http://www.gsea-msigdb.org/gsea/msigdb/human/geneset/ZNF776_TARGET_GENES
